# Clustering of predicted loss-of-function variants in genes linked with monogenic disease can explain incomplete penetrance

**DOI:** 10.1101/2023.10.11.23296535

**Authors:** Robin N. Beaumont, Gareth Hawkes, Adam C. Gunning, Caroline F. Wright

## Abstract

Predicted loss-of-function variants (pLoFs) are often associated with disease. For genes linked with monogenic diseases, we hypothesised that pLoFs present in apparently unaffected individuals may cluster in LoF-tolerant regions. We compared the distribution of pLoFs in ClinVar versus 454,773 individuals in UK Biobank and clustered the variants using Gaussian mixture models. We found that genes in which haploinsufficiency causes developmental disorders with incomplete penetrance were less likely to have a uniform pLoF distribution than other genes (P<2.2x10-6). In some cases (e.g., *ARID1B* and *GATA6*), pLoF variants in the first quarter of the gene could be rescued by an alternative translation start site and should not be reported as pathogenic. In other cases (e.g., *ODC1*), pathogenic pLoFs were clustered only at the end of the gene, consistent with a gain-of-function disease mechanism. Our results support the use of localised constraint metrics when interpreting variants.

## Supplemental Table 1 for "Clustering of predicted loss-of-function variants in genes linked with monogenic disease can explain incomplete penetrance" (part 1 of 2)

### Sheet: Gene_Clusters
TableS1: Table summarising the number of variants present in each gene in UKB and the clusters which each gene is classified into. Column headings: transcript_len - length of the coding sequence of the transcript, count_lof - number of pLoFs in the gene in UKB, count_lof_snv - number of pLoF SNVs in the gene in UKB, count_loftee_low - number of pLoFs in the gene in UKB classified by LOFTEE as low confidence, count_mis - number of missense variants in the gene in UKB, count_synon - number of synonymous variants in the gene in UKB, *_clust - cluster which variants of the relevant classification were clustered into in UKB, clinvar_count_lof - number of pathogenic/likely-pathogenic ClinVar variant in the gene, clinvar_clust - cluster which pathogenic/likely-pathogenic ClinVar variants were classified into, clinvar_snv_clust - cluster which pathogenic/likely-pathogenic ClinVar SNVs were classified into, count_poss_lof_snv - number of possible pLoF SNVs in the gene based on reference coding sequence, poss_lof_snv_clust - cluster which possible pLoF SNVs were classified into, p_nonuniform - proportion of simulations where genes with the same number of variants were clustered into clusters 4-6 (non-uniform clusters), dz_gene - indication of whether the gene is classified as a disease gene in the gene lists described in Methods, transcript_mane_plus_clinical - Ensemble transcript ID of the Mane Plus Clinical transcript for the gene if it exists, clust_mane_plus_clinical - cluster which pLoFs in the Mane Plus Clinical transcript were clustered into, count_lof_mane_plus_clinical - number of pLoFs in the Mane Plus Clinical transcript in UKB
gene	transcript	chr	transcript_len	gnomad_pLI	gnomad_pLI_flag	count_lof	count_lof_snv	count_loftee_low	count_mis	count_synon	lof_clust	lof_snv_clust	mis_clust	synon_clust	count_31K_dnm_lof	clinvar_count_lof	clinvar_clust	clinvar_snv_clust	gnomad_poss_lof	count_poss_lof_snv	poss_lof_snv_clust	p_nonuniform	dz_gene	transcript_mane_plus_clinical	clust_mane_plus_clinical	count_lof_mane_plus_clinical
BMP1	ENST00000306385	8	2941	0	Low_pLI	39	17	0	647	320	0	0	1	1	1	7	5	5	560	184	1	0.0004		ENST00000306349	0	30
CACNA1C	ENST00000399655	12	6370	1	High_pLI	11	6	3	942	668	0	5	0	1	6	34	3	3	1169	416	1	0.1332	1	ENST00000399603	4	11
CACNA1D	ENST00000350061	3	6438	1	High_pLI	24	12	0	1037	595	1	3	1	1	1	6	3	3	1347	463	1	0.0104	1	ENST00000288139	1	26
CACNB2	ENST00000324631	10	1969	0	Low_pLI	30	10	0	528	208	5	5	1	1	0	2	4	4	394	157	1	0.0027		ENST00000377329	0	31
CDKN2A	ENST00000304494	9	468	0.39	Mid_pLI	7	3	1	147	67	3		1	1	0	84	0	3	53	20	3	NA	1	ENST00000579755	3	6
CLPB	ENST00000538039	11	2018	0	Low_pLI	37	18	0	429	208	0	0	1	1	1	24	0	0	412	158	0	0.0003	1	ENST00000294053	3	42
CUX1	ENST00000292535	7	4494	1	High_pLI	16	9	2	872	547	0	0	1	1	2	10	0	0	824	428	1	0.0409		ENST00000622516	0	13
DNM1L	ENST00000549701	12	2191	0	Low_pLI	34	15	0	247	154	0	0	1	1	0	33	0	0	504	188	1	0.001	1	ENST00000553257	0	35
DST	ENST00000680361	6	23353	1	High_pLI	200	90	0	4466	1780	3	1	1	1	2	41	0	3	3460	NA	NA	0		ENST00000370765	0	147
DYNC2H1	ENST00000375735	11	12835	0	Low_pLI	264	137	0	2510	999	1	1	1	1	1	156	1	1	3065	1181	1	0	1	ENST00000650373	1	264
DYSF	ENST00000410020	2	6304	0	Low_pLI	121	52	0	1448	687	1	1	1	1	0	354	1	1	1350	456	1	0		ENST00000258104	1	121
ERCC6	ENST00000355832	10	4462	0	Low_pLI	97	51	2	940	407	1	0	1	1	2	142	1	1	852	450	1	0	1	ENST00000447839	0	75
FHL1	ENST00000370683	X	885	0.97	High_pLI	3	1	0	125	67	4		1	1	0	56	0	0	196	68	1	NA	1	ENST00000394155	4	4
GCNT2	ENST00000495262	6	1206	0	Low_pLI	44	13	0	325	129	0	1	1	1	0	9	4	4	168	78	1	0.0001	1	ENST00000316170	0	59
GNAL	ENST00000334049	18	1365	1	High_pLI	13	4	0	205	144	5		3	0	0	11	0	0	276	100	1	NA		ENST00000423027	4	4
GNAS	ENST00000371085	20	1172	0.68	Mid_pLI	4	1	0	94	139	0		0	0	2	116	1	1	426	95	1	NA	1	ENST00000371075	0	17
GNE	ENST00000642385	9	2158	0	Low_pLI	46	18	0	319	156	3	1	1	1	0	101	1	1	367	151	1	0		ENST00000396594	0	50
GRIA3	ENST00000620443	X	2670	1	High_pLI	4	1	0	165	153	3		3	0	0	19	3	3	531	216	1	NA	1	ENST00000622768	3	4
HK1	ENST00000359426	10	2736	0.91	High_pLI	27	8	0	413	284	3	3	1	1	1	11	0	0	499	217	1	0.0047	1	ENST00000643399	3	28
IQSEC2	ENST00000642864	X	4452	1	High_pLI	5	0	0	450	328	4		1	1	30	119	1	0	577	292	1	0.4058	1	ENST00000639161	5	2
ITGA6	ENST00000684293	2	3197	0	Low_pLI	52	15	0	561	258	0	4	1	1	0	8	3	3	731	NA	NA	0.0001		ENST00000442250	3	57
LAMA3	ENST00000313654	18	9927	0	Low_pLI	159	76	0	2134	836	1	1	1	1	0	96	4	4	2130	705	1	0	1	ENST00000269217	0	69
LDB3	ENST00000361373	10	2171	0	Low_pLI	34	10	0	529	238	1	0	1	1	0	9	5	5	350	109	0	0.0009		ENST00000263066	3	12
LMNA	ENST00000368300	1	1983	1	High_pLI	9	3	0	342	207	5		1	1	0	297	0	0	338	169	0	0.178	1	ENST00000677389	0	4
MASP1	ENST00000296280	3	2176	0	Low_pLI	38	23	0	468	222	1	0	1	1	0	13	3	0	382	140	1	0.0004	1	ENST00000337774	0	36
MECP2	ENST00000453960	X	1494	0.89	Mid_pLI	3	1	0	418	231	6		0	0	53	518	0	3	209	156	1	NA	1	ENST00000303391	6	3
MITF	ENST00000352241	3	1571	0.98	High_pLI	14	7	0	330	157	1	3	1	1	0	48	3	3	289	149	1	0.0727	1	ENST00000394351	4	10
MOCS2	ENST00000396954	5	562	0	Low_pLI	11	4	0	133	60	1		1	1	0	8	5	5	120	46	0	NA	1	ENST00000450852	4	7
MYH11	ENST00000300036	16	5879	0.77	Mid_pLI	56	25	0	1161	717	1	0	1	1	0	28	0	3	1275	711	1	0.0001		ENST00000452625	0	53
NEB	ENST00000397345	2	25398	0	Low_pLI	339	141	0	4568	1745	0	0	1	1	4	503	0	1	5971	2402	1	0	1	ENST00000427231	0	340
NFASC	ENST00000339876	1	3695	1	High_pLI	25	14	0	776	408	1	0	1	1	1	4	0	0	691	240	1	0.0076		ENST00000539706	1	31
OTOF	ENST00000272371	2	5948	0	Low_pLI	119	51	0	1475	668	1	0	1	1	1	82	0	0	1174	447	1	0		ENST00000339598	0	74
P4HA2	ENST00000360568	5	1588	0	Low_pLI	30	15	0	318	126	1	0	1	1	0	2	3	3	369	127	1	0.002		ENST00000379104	3	32
PCDH15	ENST00000644397	10	5186	0	Low_pLI	125	39	0	1242	457	0	0	1	1	2	133	1	3	1011	366	1	0	1	ENST00000320301	0	173
PLEC	ENST00000345136	8	13612	0	Low_pLI	139	91	12	4231	2354	0	0	1	1	3	77	0	0	1941	1305	0	0	1	ENST00000356346	0	136
PTCH1	ENST00000331920	9	4321	1	High_pLI	13	4	0	952	488	5		1	1	11	368	0	3	739	261	1	0.0909	1	ENST00000437951	4	15
RAB28	ENST00000330852	4	659	0.02	Low_pLI	16	6	0	136	54	3	4	1	3	1	5	4	4	171	63	1	NA	1	ENST00000288723	4	17
RBFOX1	ENST00000550418	16	1181	0.95	High_pLI	5	2	0	327	216	4		1	1	1	2	6	NA	272	67	3	0.4086	NA	ENST00000355637	4	11
REEP6	ENST00000233596	19	550	0	Low_pLI	10	3	2	158	77	0		1	1	0	9	0	4	101	30	0	NA	1	ENST00000395479	3	10
SCN2A	ENST00000375437	2	5992	1	High_pLI	6	0	0	669	466	6		1	1	27	395	0	0	1036	481	1	0.3447	1	ENST00000631182	6	8
SCN5A	ENST00000423572	3	6021	0.91	High_pLI	46	16	3	1182	632	0	0	1	1	0	271	1	1	899	389	1	0.0001	1	ENST00000413689	0	45
SCN8A	ENST00000627620	12	5917	1	High_pLI	6	3	0	557	480	0		3	1	2	175	0	0	969	444	1	NA	1	ENST00000354534	5	8
SEPTIN9	ENST00000427177	17	1749		NA	8	1	0	360	219	3		1	1	0	2	5	5	NA	140	1	0.2274	NA	ENST00000329047	3	5
SLC25A3	ENST00000552981	12	1079	0.07	Low_pLI	17	2	0	206	98	0		1	1	0	2	4	4	201	77	1	0.0369		ENST00000228318	0	18
SLC39A14	ENST00000381237	8	1471	0.15	Mid_pLI	16	4	0	230	162	3		1	1	0	6	5	5	220	98	1	0.0414		ENST00000359741	3	16
SLC4A4	ENST00000264485	4	3216	1	High_pLI	22	8	0	477	263	0	4	1	1	0	4	3	3	612	241	1	0.0136	1	ENST00000340595	3	23
SMARCA4	ENST00000344626	19	4910	1	High_pLI	17	9	0	637	624	1	4	0	1	3	129	0	0	944	469	1	0.0346	1	ENST00000646693	3	18
STXBP1	ENST00000373299	9	1766	1	High_pLI	0	0	0	184	144	2		1	1	31	210	1	1	410	147	1	NA	1	ENST00000373302	6	2
SYNE1	ENST00000367255	6	26250	0	Low_pLI	368	221	0	5431	2252	1	1	1	1	1	186	1	1	5737	2893	1	0	1	ENST00000354674	0	41
TCF3	ENST00000262965	19	1947	0.03	Low_pLI	32	11	4	595	340	0	0	1	1	5	4	4	4	362	114	0	0.0018		ENST00000588136	0	34
TTN	ENST00000589042	2	107614	0	Low_pLI	1074	486	0	21685	7943	1	1	1	1	1	1863	0	0		9684	1	0	1	ENST00000360870	3	264
USH1C	ENST00000005226	11	2673	0	Low_pLI	53	22	0	636	281	1	1	1	1	1	35	3	3	606	238	0	0	1	ENST00000318024	1	36
VPS13B	ENST00000357162	8	11933	0	Low_pLI	226	98	0	2333	916	1	1	1	1	3	425	1	1	2298	942	1	0	1	ENST00000358544	0	230
WDR35	ENST00000281405	2	3486	0	Low_pLI	75	31	0	669	242	1	0	1	1	0	33	0	0	851	299	1	0	1	ENST00000345530	1	75
WNK1	ENST00000315939	12	7121	1	High_pLI	34	16	0	1216	625	3	3	1	1	2	4	3	4	1130	544	1	0.0009	1	ENST00000340908	3	77
A1BG	ENST00000263100	19	1480	0	Low_pLI	38	13	1	373	195	0	5	1	1	0	0	NA	NA	209	78	1	0.0004		NA	NA	NA
A1CF	ENST00000373997	10	1750	0	Low_pLI	32	12	0	313	160	0	0	1	1	0	0	NA	NA	362	156	1	0.0015		NA	NA	NA
A2M	ENST00000318602	12	4389	0	Low_pLI	69	31	0	778	353	1	1	1	1	1	0	NA	NA	963	339	1	0		NA	NA	NA
A2ML1	ENST00000299698	12	4330	0	Low_pLI	103	44	0	912	419	1	1	1	1	0	2	4	5	960	315	1	0		NA	NA	NA
A3GALT2	ENST00000442999	1	1018	0	Low_pLI	34	10	25	325	148	0	0	0	0	0	0	NA	NA	134	57	1	0.0015		NA	NA	NA
A4GALT	ENST00000642412	22	1061	0	Low_pLI	23	10	22	287	164	3	3	1	1	0	9	0	4	90	53	1	0.0114		NA	NA	NA
A4GNT	ENST00000236709	3	1021	0.17	Mid_pLI	11	6	7	204	90	0	3	1	1	0	0	NA	NA	131	62	1	0.1297		NA	NA	NA
AAAS	ENST00000209873	12	1625	0	Low_pLI	52	23	0	332	164	1	0	1	1	2	60	0	0	341	80	3	0.0001	1	NA	NA	NA
AACS	ENST00000316519	12	2001	0	Low_pLI	37	7	0	459	222	0	3	1	1	1	0	NA	NA	432	147	1	0.0006		NA	NA	NA
AADAC	ENST00000232892	3	1195	0	Low_pLI	33	10	18	245	94	0	0	1	1	1	0	NA	NA	181	83	1	0.0015		NA	NA	NA
AADACL2	ENST00000356517	3	1201	0	Low_pLI	38	17	19	230	98	1	1	1	1	0	0	NA	NA	115	90	1	0.0006		NA	NA	NA
AADACL3	ENST00000359318	1	1220	0.01	Low_pLI	23	6	15	266	97	0	0	1	1	0	0	NA	NA	54	74	1	0.01		NA	NA	NA
AADACL4	ENST00000376221	1	1220	0	Low_pLI	28	10	21	298	113	0	0	1	1	0	0	NA	NA	73	66	1	0.0028		NA	NA	NA
AADAT	ENST00000337664	4	1265	0.15	Mid_pLI	21	7	0	196	99	3	4	1	1	0	0	NA	NA	298	103	1	0.017		NA	NA	NA
AAGAB	ENST00000261880	15	938	0	Low_pLI	30	10	0	251	85	0	0	1	3	0	34	3	0	223	74	0	NA		NA	NA	NA
AAK1	ENST00000409085	2	2865	1	High_pLI	17	8	0	493	268	0	3	1	1	0	0	NA	NA	544	245	0	0.0383		NA	NA	NA
AAMDC	ENST00000393427	11	366	0	Low_pLI	10	7	0	81	25	3	0	1	0	0	0	NA	NA	73	32	1	NA		NA	NA	NA
AAMP	ENST00000248450	2	1294	0.76	Mid_pLI	13	4	0	228	132	0		1	1	0	0	NA	NA	248	85	1	0.0835		NA	NA	NA
AANAT	ENST00000392492	17	621	0	Low_pLI	14	4	0	157	74	3		1	1	0	0	NA	NA	99	29	0	NA		NA	NA	NA
AAR2	ENST00000320849	20	1152	0	Low_pLI	27	17	0	268	114	3	3	1	1	1	1	4	4	135	88	1	0.0039		NA	NA	NA
AARD	ENST00000378279	8	466	0.33	Mid_pLI	13	6	6	139	61	3	3	1	0	0	0	NA	NA	46	41	1	NA		NA	NA	NA
AARS1	ENST00000261772	16	2887		NA	55	27	0	649	305	0	0	1	1	0	21	3	3	NA	229	1	0.0001	1	NA	NA	NA
AARS2	ENST00000244571	6	2936	0	Low_pLI	80	33	0	626	298	1	1	1	1	0	44	3	3	547	199	1	0		NA	NA	NA
AARSD1	ENST00000427569	17	1227	0	Low_pLI	27	13	0	280	101	1	1	1	1	0	0	NA	NA	253	100	1	0.0042		NA	NA	NA
AASDH	ENST00000205214	4	3283	0	Low_pLI	96	32	8	641	232	1	1	1	1	0	0	NA	NA	645	242	1	0		NA	NA	NA
AASDHPPT	ENST00000278618	11	924	0.03	Low_pLI	17	4	0	173	68	3		1	1	0	0	NA	NA	175	82	1	NA		NA	NA	NA
AASS	ENST00000417368	7	2758	0	Low_pLI	56	23	0	558	235	3	0	1	1	0	11	3	3	635	224	1	0	1	NA	NA	NA
AATF	ENST00000619387	17	1671	0	Low_pLI	44	19	0	328	160	1	1	1	1	0	0	NA	NA	336	167	1	0.0003		NA	NA	NA
AATK	ENST00000326724	17	4111	0.21	Mid_pLI	63	21	1	1189	670	1	0	1	1	0	0	NA	NA	521	244	1	0		NA	NA	NA
ABAT	ENST00000268251	16	1488	0.01	Low_pLI	20	13	0	358	203	3	3	1	1	0	9	0	0	317	112	1	0.0208	1	NA	NA	NA
ABCA1	ENST00000374736	9	6737	0	Low_pLI	72	31	0	1283	594	0	0	1	1	0	39	0	0	1357	486	1	0	1	NA	NA	NA
ABCA12	ENST00000272895	2	7735	0	Low_pLI	102	44	0	1516	667	1	3	1	1	2	48	1	0	1605	570	1	0	1	NA	NA	NA
ABCA13	ENST00000435803	7	15115	0	Low_pLI	347	144	2	3151	1278	1	1	1	1	1	1	6	NA	2687	1091	1	0		NA	NA	NA
ABCA2	ENST00000341511	9	7262	1	High_pLI	50	23	0	1502	1091	0	3	1	1	1	6	4	4	1254	417	1	0.0001		NA	NA	NA
ABCA3	ENST00000301732	16	5085	0	Low_pLI	66	27	0	1231	656	0	0	1	1	0	26	3	3	812	323	1	0		NA	NA	NA
ABCA4	ENST00000370225	1	6772	0	Low_pLI	111	60	0	1514	696	1	3	1	1	1	660	1	1	1336	464	1	0	1	NA	NA	NA
ABCA5	ENST00000392676	17	4891	0	Low_pLI	119	48	0	969	337	1	0	1	1	0	1	4	NA	1162	395	1	0		NA	NA	NA
ABCA6	ENST00000284425	17	4816	0	Low_pLI	106	41	3	993	354	1	1	1	1	2	0	NA	NA	1116	400	1	0		NA	NA	NA
ABCA7	ENST00000263094	19	6395	0	Low_pLI	182	80	2	1806	886	1	3	1	1	0	7	3	3	1043	341	1	0		NA	NA	NA
ABCA8	ENST00000586539	17	4828	0	Low_pLI	113	51	0	976	370	1	1	1	1	1	0	NA	NA	1065	393	1	0		NA	NA	NA
ABCA9	ENST00000340001	17	4837	0	Low_pLI	114	50	0	941	388	1	0	1	1	0	0	NA	NA	1086	384	1	0		NA	NA	NA
ABCB1	ENST00000622132	7	3816	0	Low_pLI	35	18	0	713	329	1	3	1	1	0	2	4	4	772	316	1	0.001		NA	NA	NA
ABCB10	ENST00000344517	1	2204	0	Low_pLI	49	20	2	476	249	0	0	1	3	0	0	NA	NA	332	125	0	NA		NA	NA	NA
ABCB11	ENST00000650372	2	3939	0	Low_pLI	62	30	0	830	346	1	1	1	1	0	104	1	1	779	NA	NA	0	1	NA	NA	NA
ABCB4	ENST00000649586	7	3813	0	Low_pLI	59	26	0	661	290	1	0	1	1	0	64	1	3	785	NA	NA	0		NA	NA	NA
ABCB5	ENST00000404938	7	3747	0	Low_pLI	97	50	0	992	346	1	0	1	1	0	0	NA	NA	797	321	1	0		NA	NA	NA
ABCB6	ENST00000265316	2	2510	0	Low_pLI	80	30	0	606	291	1	0	1	1	0	7	0	0	455	139	1	0		NA	NA	NA
ABCB7	ENST00000373394	X	2243	1	High_pLI	1	0	0	220	130	6		3	1	0	6	0	0	461	176	1	NA	1	NA	NA	NA
ABCB8	ENST00000358849	7	2141	0	Low_pLI	47	15	7	519	277	1	3	1	1	0	0	NA	NA	335	122	1	0		NA	NA	NA
ABCB9	ENST00000280560	12	2290	0	Low_pLI	40	11	3	529	275	0	3	1	1	0	0	NA	NA	314	123	0	0.0003		NA	NA	NA
ABCC1	ENST00000399410	16	4565	0	Low_pLI	58	30	0	1054	597	0	0	1	1	0	1	6	6	854	288	1	0		NA	NA	NA
ABCC10	ENST00000372530	6	4458	0	Low_pLI	95	39	0	944	442	1	1	1	1	0	0	NA	NA	658	245	0	0		NA	NA	NA
ABCC11	ENST00000356608	16	4120	0	Low_pLI	90	43	0	899	365	1	1	1	1	1	0	NA	NA	788	276	1	0		NA	NA	NA
ABCC12	ENST00000311303	16	4051	0	Low_pLI	104	48	0	889	403	1	1	1	1	0	0	NA	NA	794	297	1	0		NA	NA	NA
ABCC2	ENST00000647814	10	4606	0	Low_pLI	110	48	2	957	390	1	1	1	1	0	45	3	0	883	NA	NA	0		NA	NA	NA
ABCC3	ENST00000285238	17	4553	0	Low_pLI	92	35	0	1056	433	1	3	1	1	0	0	NA	NA	799	256	1	0		NA	NA	NA
ABCC4	ENST00000645237	13	3947	0	Low_pLI	72	31	0	767	385	1	1	1	1	0	0	NA	NA	913	296	1	0		NA	NA	NA
ABCC5	ENST00000334444	3	4285	0	Low_pLI	47	23	0	727	412	1	3	1	1	1	0	NA	NA	821	331	1	0.0001		NA	NA	NA
ABCC6	ENST00000205557	16	4481	0	Low_pLI	94	35	0	987	480	1	0	1	1	0	193	0	0	781	270	1	0	1	NA	NA	NA
ABCC8	ENST00000389817	11	4707	0	Low_pLI	62	34	0	937	506	1	0	1	1	0	161	0	0	892	287	1	0		NA	NA	NA
ABCC9	ENST00000261200	12	4612	0	Low_pLI	74	27	0	567	397	1	1	1	1	1	31	3	3	1009	327	1	0	1	NA	NA	NA
ABCD1	ENST00000218104	X	2228	1	High_pLI	4	2	0	347	212	0		1	1	0	243	1	3	331	139	0	NA	1	NA	NA	NA
ABCD2	ENST00000308666	12	2213	0	Low_pLI	26	10	0	381	163	0	0	1	1	1	0	NA	NA	410	191	1	0.0046		NA	NA	NA
ABCD3	ENST00000370214	1	1957	0.01	Low_pLI	32	19	0	328	154	1	1	1	1	0	0	NA	NA	541	168	1	0.0013		NA	NA	NA
ABCD4	ENST00000356924	14	1802	0	Low_pLI	41	9	0	412	207	0	0	1	1	1	7	3	3	408	117	1	0.0003	1	NA	NA	NA
ABCE1	ENST00000296577	4	1783	0.97	High_pLI	16	9	0	190	138	0	1	1	1	0	0	NA	NA	449	170	1	0.0448		NA	NA	NA
ABCF1	ENST00000326195	6	2513	0	Low_pLI	50	23	0	425	181	1	1	1	1	0	0	NA	NA	642	299	1	0		NA	NA	NA
ABCF2	ENST00000287844	7	1858	0.01	Low_pLI	19	9	0	307	172	0	0	1	1	1	0	NA	NA	408	180	1	0.0274		NA	NA	NA
ABCF3	ENST00000429586	3	2109	0	Low_pLI	32	17	0	469	231	0	0	1	1	0	0	NA	NA	472	166	1	0.002		NA	NA	NA
ABCG1	ENST00000398449	21	1986	0.11	Mid_pLI	15	8	0	387	240	0	0	1	1	0	0	NA	NA	369	121	1	0.0512		NA	NA	NA
ABCG2	ENST00000237612	4	1953	0	Low_pLI	54	24	0	437	165	0	0	1	1	1	0	NA	NA	430	146	1	0		NA	NA	NA
ABCG4	ENST00000619701	11	1927	0	Low_pLI	22	9	0	322	204	0	0	1	1	0	0	NA	NA	337	123	1	0.0105		NA	NA	NA
ABCG5	ENST00000405322	2	1943	0	Low_pLI	41	21	0	490	225	3	3	1	1	0	17	3	3	333	123	1	0.0004	1	NA	NA	NA
ABCG8	ENST00000272286	2	2009	0	Low_pLI	55	31	1	609	266	1	0	1	1	0	24	1	1	338	118	1	0	1	NA	NA	NA
ABHD1	ENST00000316470	2	1209	0	Low_pLI	39	17	9	306	126	0	0	1	1	0	0	NA	NA	200	62	1	0.0003		NA	NA	NA
ABHD10	ENST00000273359	3	916	0	Low_pLI	23	13	0	198	86	0	0	1	1	0	0	NA	NA	159	62	0	NA		NA	NA	NA
ABHD11	ENST00000222800	7	915	0	Low_pLI	17	6	0	222	105	3	0	1	1	0	0	NA	NA	118	50	1	NA		NA	NA	NA
ABHD12	ENST00000339157	20	1184	0	Low_pLI	29	11	0	303	146	0	4	1	0	0	24	0	0	269	71	1	0.0031	1	NA	NA	NA
ABHD12B	ENST00000337334	14	1076	0	Low_pLI	31	9	0	247	112	1	3	1	1	0	0	NA	NA	268	70	1	0.0024		NA	NA	NA
ABHD13	ENST00000375898	13	1013	0.89	Mid_pLI	7	5	0	173	77	0	3	1	1	0	0	NA	NA	152	68	0	0.28	NA	NA	NA	NA
ABHD14A	ENST00000273596	3	811	0	Low_pLI	17	5	0	200	77	0	0	1	1	0	0	NA	NA	112	40	1	NA		NA	NA	NA
ABHD14B	ENST00000361143	3	630	0	Low_pLI	16	6	0	131	50	0	4	1	0	0	0	NA	NA	66	35	1	NA		NA	NA	NA
ABHD15	ENST00000307201	17	1405	0	Low_pLI	46	13	0	360	182	3	4	1	1	1	0	NA	NA	131	62	0	0.0001		NA	NA	NA
ABHD16A	ENST00000395952	6	1657	0.47	Mid_pLI	28	15	0	313	155	0	0	1	1	0	3	0	3	412	97	0	0.0043	1	NA	NA	NA
ABHD16B	ENST00000369916	20	1409	0	Low_pLI	55	21	30	432	232	1	0	1	1	0	0	NA	NA	116	62	0	0		NA	NA	NA
ABHD17A	ENST00000292577	19	929	0.02	Low_pLI	7	4	0	195	142	5		1	1	0	0	NA	NA	146	39	0	NA	NA	NA	NA	NA
ABHD17B	ENST00000333421	9	864	0.25	Mid_pLI	6	3	0	111	80	4		1	1	0	0	NA	NA	153	58	0	NA	NA	NA	NA	NA
ABHD17C	ENST00000258884	15	987	0.96	High_pLI	7	4	0	138	124	0		1	1	0	0	NA	NA	112	48	0	NA	NA	NA	NA	NA
ABHD18	ENST00000645843	4	1383		NA	38	19	0	300	106	3	0	1	1	0	0	NA	NA	NA	123	1	0.0004		NA	NA	NA
ABHD2	ENST00000352732	15	1269	0.68	Mid_pLI	11	4	0	203	137	0		1	0	0	0	NA	NA	248	91	1	0.1275		NA	NA	NA
ABHD3	ENST00000289119	18	1221	0	Low_pLI	31	10	0	240	116	3	4	1	1	1	0	NA	NA	260	86	1	0.0023		NA	NA	NA
ABHD4	ENST00000428304	14	1022	0	Low_pLI	24	14	0	228	101	0	0	1	1	0	0	NA	NA	178	68	1	0.0077		NA	NA	NA
ABHD5	ENST00000644371	3	1043	0	Low_pLI	31	14	0	220	97	1	0	1	1	1	17	0	3	218	80	1	0.0013	1	NA	NA	NA
ABHD6	ENST00000478253	3	1006	0	Low_pLI	13	5	0	192	77	0	3	1	1	0	0	NA	NA	200	70	1	0.085		NA	NA	NA
ABHD8	ENST00000247706	19	1316	0.97	High_pLI	8	4	0	298	150	0		1	1	0	0	NA	NA	141	75	0	0.2297	NA	NA	NA	NA
ABI1	ENST00000376140	10	1435	0.64	Mid_pLI	5	2	0	241	104	3		1	1	0	0	NA	NA	291	102	1	0.4133	NA	NA	NA	NA
ABI2	ENST00000261018	2	1617	0.43	Mid_pLI	19	7	0	285	126	0	0	1	1	1	0	NA	NA	261	101	0	0.0238		NA	NA	NA
ABI3	ENST00000225941	17	1093	0	Low_pLI	17	5	0	264	128	3	3	1	1	0	0	NA	NA	173	66	1	0.0353		NA	NA	NA
ABI3BP	ENST00000471714	3	5293	0	Low_pLI	110	40	0	1091	437	1	1	1	1	0	0	NA	NA	783	418	1	0		NA	NA	NA
ABITRAM	ENST00000322940	9	540		NA	20	8	2	112	42	0	3	1	3	0	0	NA	NA	NA	50	1	NA		NA	NA	NA
ABL1	ENST00000318560	9	3382	1	High_pLI	8	3	0	600	401	4		0	1	1	42	5	5	496	251	1	0.2418	1	NA	NA	NA
ABL2	ENST00000502732	1	3537	0	Low_pLI	48	21	0	662	305	0	0	1	1	0	0	NA	NA	550	274	1	0		NA	NA	NA
ABLIM1	ENST00000533213	10	2314	0.93	High_pLI	20	11	0	416	198	0	5	1	1	0	0	NA	NA	568	171	1	0.0187		NA	NA	NA
ABLIM2	ENST00000447017	4	1917	0	Low_pLI	24	13	0	416	220	0	0	1	1	0	0	NA	NA	468	123	1	0.0093		NA	NA	NA
ABLIM3	ENST00000309868	5	2029	0	Low_pLI	27	16	0	439	176	0	0	1	1	0	0	NA	NA	551	149	1	0.0037		NA	NA	NA
ABR	ENST00000302538	17	2557	0.63	Mid_pLI	16	8	0	451	302	0	0	1	1	0	0	NA	NA	559	214	1	0.0375		NA	NA	NA
ABRA	ENST00000311955	8	1144	0	Low_pLI	26	14	0	266	126	0	3	1	1	0	0	NA	NA	162	118	1	0.0067		NA	NA	NA
ABRACL	ENST00000367660	6	244	0.24	Mid_pLI	4	2	0	64	17	4		1	3	0	0	NA	NA	40	19	3	NA	NA	NA	NA	NA
ABRAXAS1	ENST00000321945	4	1221		NA	31	7	15	251	80	0	0	1	0	0	0	NA	NA	NA	114	1	0.0028		NA	NA	NA
ABRAXAS2	ENST00000298492	10	1239		NA	20	8	0	228	99	0	0	1	1	0	0	NA	NA	NA	108	1	0.0207		NA	NA	NA
ABT1	ENST00000274849	6	816	0.02	Low_pLI	18	7	5	246	92	3	3	1	1	0	0	NA	NA	107	70	0	NA		NA	NA	NA
ABTB1	ENST00000232744	3	1425	0	Low_pLI	35	10	0	349	187	1	3	1	1	0	0	NA	NA	268	79	1	0.0011		NA	NA	NA
ABTB2	ENST00000435224	11	3061	0	Low_pLI	25	13	0	662	340	1	3	1	1	0	0	NA	NA	483	193	1	0.0074		NA	NA	NA
ACAA1	ENST00000333167	3	1263	0	Low_pLI	32	13	0	272	140	0	0	1	0	0	0	NA	NA	232	85	1	0.002		NA	NA	NA
ACAA2	ENST00000285093	18	1184	0	Low_pLI	38	14	3	266	106	0	3	1	1	0	0	NA	NA	248	101	0	0.0005		NA	NA	NA
ACACA	ENST00000616317	17	7096	1	High_pLI	54	27	0	784	542	1	0	1	1	0	0	NA	NA	1494	557	1	0		NA	NA	NA
ACACB	ENST00000338432	12	7325	0	Low_pLI	145	61	1	1642	723	1	0	1	1	0	0	NA	NA	1393	555	1	0		NA	NA	NA
ACAD10	ENST00000313698	12	3160	0	Low_pLI	96	38	0	691	282	1	1	1	1	1	0	NA	NA	617	235	1	0		NA	NA	NA
ACAD11	ENST00000264990	3	2323	0	Low_pLI	52	24	0	479	176	1	1	1	1	0	1	5	5	537	196	1	0		NA	NA	NA
ACAD8	ENST00000281182	11	1237	0	Low_pLI	25	11	0	248	114	3	0	1	0	0	13	3	3	246	93	1	0.0064		NA	NA	NA
ACAD9	ENST00000308982	3	1848	0	Low_pLI	31	7	0	415	194	0	4	1	1	2	58	1	0	379	140	1	0.0014	1	NA	NA	NA
ACADL	ENST00000233710	2	1282	0	Low_pLI	38	19	0	262	89	1	0	1	0	0	0	NA	NA	300	120	1	0.0006		NA	NA	NA
ACADM	ENST00000370841	1	1254	0	Low_pLI	33	10	0	263	101	1	4	1	1	0	147	1	1	322	133	1	0.0009	1	NA	NA	NA
ACADS	ENST00000242592	12	1229	0	Low_pLI	24	10	0	306	148	1	0	1	1	0	39	1	0	223	85	1	0.0075	1	NA	NA	NA
ACADSB	ENST00000358776	10	1288	0	Low_pLI	28	12	0	264	106	0	0	1	1	0	9	3	0	312	120	1	0.004		NA	NA	NA
ACADVL	ENST00000356839	17	1948	0	Low_pLI	57	13	0	488	224	1	1	1	1	0	195	1	3	422	150	1	0	1	NA	NA	NA
ACAN	ENST00000560601	15	7689	1	High_pLI	32	13	0	1523	674	0	0	0	0	0	61	0	0	981	538	1	0.0013	1	NA	NA	NA
ACAP1	ENST00000158762	17	2201	0.07	Low_pLI	28	17	0	418	215	3	0	1	1	0	0	NA	NA	465	169	1	0.0049		NA	NA	NA
ACAP2	ENST00000326793	3	2314	0.92	High_pLI	23	8	0	344	152	3	3	1	1	0	0	NA	NA	619	237	1	0.0109		NA	NA	NA
ACAP3	ENST00000354700	1	2481	0	Low_pLI	28	12	0	706	390	0	3	1	1	0	0	NA	NA	512	176	1	0.0039		NA	NA	NA
ACAT1	ENST00000265838	11	1272	0	Low_pLI	29	5	0	232	102	1	0	1	1	0	102	1	1	265	108	1	0.0033	1	NA	NA	NA
ACAT2	ENST00000367048	6	1185	0	Low_pLI	24	8	0	260	91	0	0	1	1	0	0	NA	NA	218	89	1	0.0078		NA	NA	NA
ACBD3	ENST00000366812	1	1579	0.01	Low_pLI	13	10	0	285	161	3	3	1	1	0	0	NA	NA	327	175	0	0.0759		NA	NA	NA
ACBD4	ENST00000321854	17	909	0	Low_pLI	27	11	0	219	95	1	1	1	0	0	0	NA	NA	212	80	1	NA		NA	NA	NA
ACBD5	ENST00000396271	10	1565	0.01	Low_pLI	19	10	0	309	141	3	3	1	1	0	5	4	4	367	164	1	0.0227	1	NA	NA	NA
ACBD6	ENST00000367595	1	841	0	Low_pLI	19	9	0	175	66	0	3	1	0	0	1	4	NA	189	71	1	NA		NA	NA	NA
ACBD7	ENST00000356189	10	263	0.12	Mid_pLI	5	2	0	58	26	3		0	3	0	0	NA	NA	65	28	1	NA	NA	NA	NA	NA
ACCS	ENST00000263776	11	1492	0	Low_pLI	23	11	2	318	131	1	0	1	1	0	0	NA	NA	313	105	1	0.0106		NA	NA	NA
ACCSL	ENST00000378832	11	1693	0	Low_pLI	33	17	3	360	153	0	1	1	1	0	0	NA	NA	339	115	1	0.0008		NA	NA	NA
ACD	ENST00000620761	16	1365	0	Low_pLI	28	12	0	272	158	3	3	1	1	1	2	5	NA	277	80	1	0.0029		NA	NA	NA
ACE	ENST00000290866	17	3896	0	Low_pLI	96	39	0	1001	503	1	3	1	1	1	23	3	3	735	252	1	0		NA	NA	NA
ACE2	ENST00000252519	X	2400	1	High_pLI	12	9	0	284	116	0	0	1	1	0	0	NA	NA	532	201	1	0.1034		NA	NA	NA
ACER1	ENST00000301452	19	789	0	Low_pLI	19	10	0	200	73	1	0	1	0	0	0	NA	NA	126	34	0	NA		NA	NA	NA
ACER2	ENST00000340967	9	822	0.04	Low_pLI	15	7	0	196	85	0	3	1	1	0	0	NA	NA	155	37	1	NA		NA	NA	NA
ACER3	ENST00000532485	11	793	0.87	Mid_pLI	9	5	0	103	68	0	4	3	1	0	3	4	4	242	49	1	NA	1	NA	NA	NA
ACHE	ENST00000241069	7	1841	1	High_pLI	16	9	0	327	234	3	0	1	1	0	0	NA	NA	192	93	1	0.0443		NA	NA	NA
ACIN1	ENST00000605057	14	3833	1	High_pLI	12	2	0	746	307	4		1	1	1	0	NA	NA	801	439	1	0.0944		NA	NA	NA
ACKR1	ENST00000368122	1	1009		NA	14	8	11	249	104	3	3	1	1	0	2	6	6	NA	36	1	0.0688		NA	NA	NA
ACKR2	ENST00000422265	3	1154	0	Low_pLI	28	16	28	218	123	0	0	1	1	0	0	NA	NA	82	50	0	0.0024		NA	NA	NA
ACKR3	ENST00000272928	2	1088	0.39	Mid_pLI	2	2	0	238	140	4		1	1	0	1	4	4	103	43	0	NA	NA	NA	NA	NA
ACKR4	ENST00000249887	3	1052	0	Low_pLI	22	7	14	163	51	3	3	1	0	0	0	NA	NA	131	74	1	0.0123		NA	NA	NA
ACLY	ENST00000352035	17	3278	0.08	Low_pLI	37	16	0	570	263	0	1	1	1	1	0	NA	NA	668	238	1	0.0008		NA	NA	NA
ACMSD	ENST00000356140	2	1001	0	Low_pLI	21	10	0	208	83	3	3	1	1	0	0	NA	NA	230	92	1	0.0159		NA	NA	NA
ACO1	ENST00000309951	9	2650	0	Low_pLI	57	23	0	518	221	1	0	1	1	1	0	NA	NA	538	197	1	0		NA	NA	NA
ACO2	ENST00000216254	22	2325	0.21	Mid_pLI	17	9	0	372	265	0	0	1	1	1	42	0	0	426	149	1	0.0367	1	NA	NA	NA
ACOD1	ENST00000377462	13	1441		NA	31	14	20	328	107	1	3	1	1	0	0	NA	NA	NA	87	1	0.0015		NA	NA	NA
ACOT1	ENST00000311148	14	1263	0	Low_pLI	2	0	2	44	11	4		4	4	0	1	6	NA	132	78	1	NA	NA	NA	NA	NA
ACOT11	ENST00000343744	1	1769	0	Low_pLI	37	16	0	428	174	0	1	1	1	0	0	NA	NA	376	124	1	0.0011		NA	NA	NA
ACOT12	ENST00000307624	5	1653	0	Low_pLI	39	14	0	388	155	0	0	1	1	0	0	NA	NA	347	124	1	0.0004		NA	NA	NA
ACOT13	ENST00000230048	6	420	0	Low_pLI	10	1	0	100	36	0		1	0	0	0	NA	NA	61	39	1	NA		NA	NA	NA
ACOT2	ENST00000238651	14	1449	0	Low_pLI	26	10	6	281	142	3	5	0	3	0	0	NA	NA	158	92	1	NA		NA	NA	NA
ACOT4	ENST00000326303	14	1263	0	Low_pLI	37	15	19	311	122	0	0	1	3	0	0	NA	NA	149	78	1	NA		NA	NA	NA
ACOT6	ENST00000645972	14	1263	0	Low_pLI	16	6	10	121	43	4	4	4	4	0	0	NA	NA	77	82	1	NA		NA	NA	NA
ACOT7	ENST00000361521	1	1104	0.76	Mid_pLI	16	4	0	235	144	0		1	1	0	0	NA	NA	197	80	1	0.0471		NA	NA	NA
ACOT8	ENST00000217455	20	954	0	Low_pLI	26	14	0	210	93	0	0	1	1	0	0	NA	NA	160	70	1	NA		NA	NA	NA
ACOT9	ENST00000379303	X	1331	0	Low_pLI	18	11	0	183	77	3	3	1	0	0	0	NA	NA	339	119	1	0.0303		NA	NA	NA
ACOX1	ENST00000293217	17	1969	0.06	Low_pLI	39	15	0	361	164	0	1	1	1	0	24	0	3	384	151	1	0.0002	1	NA	NA	NA
ACOX2	ENST00000302819	3	2032	0	Low_pLI	48	24	0	428	185	1	0	1	1	0	1	5	5	393	139	1	0.0001		NA	NA	NA
ACOX3	ENST00000356406	4	2086	0	Low_pLI	44	22	4	536	249	1	1	1	1	0	0	NA	NA	410	146	1	0.0001		NA	NA	NA
ACOXL	ENST00000439055	2	1726	0	Low_pLI	44	16	9	392	131	0	0	1	1	0	0	NA	NA	382	134	1	0.0001		NA	NA	NA
ACP1	ENST00000272065	2	471	0	Low_pLI	13	7	0	91	37	3	3	0	0	0	0	NA	NA	109	38	1	NA		NA	NA	NA
ACP2	ENST00000672073	11	1261	0	Low_pLI	25	6	0	275	134	3	0	1	1	0	0	NA	NA	254	NA	NA	0.0049		NA	NA	NA
ACP3	ENST00000336375	3	1151		NA	31	12	3	263	96	1	3	1	1	0	0	NA	NA	NA	94	1	0.0018		NA	NA	NA
ACP4	ENST00000270593	19	1270		NA	32	12	0	320	184	0	3	1	1	0	6	3	3	NA	59	0	0.0013		NA	NA	NA
ACP5	ENST00000648477	19	974	0.08	Low_pLI	21	7	0	204	96	0	3	1	1	0	23	3	3	121	NA	NA	NA	1	NA	NA	NA
ACP6	ENST00000583509	1	1277	0	Low_pLI	20	9	0	251	97	3	0	1	1	0	1	6	6	249	104	1	0.0201		NA	NA	NA
ACP7	ENST00000331256	19	1305		NA	32	22	0	323	144	1	3	1	0	0	0	NA	NA	NA	70	1	0.0013		NA	NA	NA
ACR	ENST00000216139	22	1261	0.01	Low_pLI	20	9	10	241	118	3	4	0	0	0	0	NA	NA	130	75	1	0.0192		NA	NA	NA
ACRBP	ENST00000229243	12	1622	0	Low_pLI	46	25	0	325	148	1	1	1	1	1	0	NA	NA	321	143	0	0.0002		NA	NA	NA
ACRV1	ENST00000533904	11	794	0	Low_pLI	13	4	0	148	47	3		0	1	0	0	NA	NA	158	79	1	NA		NA	NA	NA
ACSBG1	ENST00000258873	15	2161	0	Low_pLI	23	3	0	456	234	0		1	1	0	0	NA	NA	404	167	1	0.0092		NA	NA	NA
ACSBG2	ENST00000588485	19	1988	0	Low_pLI	52	13	0	406	189	0	0	1	1	2	0	NA	NA	383	124	0	0		NA	NA	NA
ACSF2	ENST00000300441	17	1832	0	Low_pLI	33	17	0	382	158	3	3	1	1	0	0	NA	NA	377	148	1	0.0005		NA	NA	NA
ACSF3	ENST00000614302	16	1722	0	Low_pLI	51	29	0	508	253	1	0	1	1	0	70	1	0	264	108	1	0		NA	NA	NA
ACSL1	ENST00000281455	4	2077	0	Low_pLI	22	14	0	394	203	1	3	1	1	0	0	NA	NA	492	177	1	0.0137		NA	NA	NA
ACSL3	ENST00000357430	2	2149	0	Low_pLI	27	10	0	373	191	0	3	1	1	1	0	NA	NA	468	189	1	0.0036		NA	NA	NA
ACSL4	ENST00000672401	X	1999	0.98	High_pLI	4	1	0	179	103	4		1	1	0	7	0	0	448	NA	NA	NA	1	NA	NA	NA
ACSL5	ENST00000354655	10	2032	0	Low_pLI	32	14	0	392	154	1	3	1	1	0	0	NA	NA	517	157	1	0.0019		NA	NA	NA
ACSL6	ENST00000651883	5	2148	0	Low_pLI	34	17	0	404	196	0	0	1	1	0	0	NA	NA	490	NA	NA	0.0009		NA	NA	NA
ACSM1	ENST00000520010	16	1721	0	Low_pLI	51	27	0	369	167	0	0	1	1	0	0	NA	NA	358	132	1	0.0001		NA	NA	NA
ACSM2A	ENST00000573854	16	1721	0	Low_pLI	49	33	0	424	158	1	1	1	1	0	0	NA	NA	332	144	1	0.0001		NA	NA	NA
ACSM2B	ENST00000329697	16	1721	0	Low_pLI	45	27	0	428	164	1	1	1	1	0	0	NA	NA	338	146	1	0.0001		NA	NA	NA
ACSM3	ENST00000289416	16	1748	0	Low_pLI	55	26	0	332	124	1	3	1	1	0	0	NA	NA	381	147	1	0		NA	NA	NA
ACSM4	ENST00000399422	12	1730	0	Low_pLI	50	24	0	321	127	0	3	1	1	1	0	NA	NA	350	142	1	0		NA	NA	NA
ACSM5	ENST00000331849	16	1727	0	Low_pLI	40	15	0	448	191	1	1	1	1	0	0	NA	NA	327	121	1	0.0002		NA	NA	NA
ACSS1	ENST00000323482	20	2056	0	Low_pLI	35	16	0	456	227	0	0	1	1	1	0	NA	NA	348	119	1	0.0014		NA	NA	NA
ACSS2	ENST00000360596	20	2088	0	Low_pLI	39	18	0	405	166	3	0	1	1	0	1	4	4	473	142	1	0.0003		NA	NA	NA
ACSS3	ENST00000548058	12	2045	0	Low_pLI	39	18	0	415	180	1	0	1	1	2	0	NA	NA	452	150	1	0.0005		NA	NA	NA
ACTA1	ENST00000366684	1	1128	0	Low_pLI	27	10	0	98	141	0	1	1	1	1	123	1	1	161	77	1	0.0056	1	NA	NA	NA
ACTA2	ENST00000224784	10	1126	0.93	High_pLI	13	4	0	108	94	1		0	1	1	25	3	3	201	86	1	0.0842	1	NA	NA	NA
ACTB	ENST00000646664	7	1123	0.99	High_pLI	0	0	0	29	221	2		0	1	0	97	0	0	146	75	1	NA	1	NA	NA	NA
ACTBL2	ENST00000423391	5	1130	0	Low_pLI	40	21	0	287	106	1	1	1	1	0	0	NA	NA	113	84	1	0.0004		NA	NA	NA
ACTC1	ENST00000290378	15	1128	0.74	Mid_pLI	9	1	0	59	117	3		0	1	0	23	0	0	161	77	1	0.1916		NA	NA	NA
ACTG1	ENST00000573283	17	1123	0	Low_pLI	9	4	0	118	325	0		1	1	0	50	0	0	151	82	1	0.1798	1	NA	NA	NA
ACTG2	ENST00000345517	2	1123	0.07	Low_pLI	12	7	0	133	110	0	0	1	1	0	29	0	0	197	81	1	0.1025		NA	NA	NA
ACTL10	ENST00000677665	20	737	0.08	Low_pLI	30	10	24	247	111	3	0	1	1	0	0	NA	NA	46	NA	NA	NA		NA	NA	NA
ACTL6A	ENST00000429709	3	1276	1	High_pLI	3	0	0	151	86	0		0	1	1	0	NA	NA	322	106	1	NA	NA	NA	NA	NA
ACTL6B	ENST00000160382	7	1267	0	Low_pLI	28	12	0	166	147	0	3	1	1	0	27	0	0	283	97	1	0.0043	1	NA	NA	NA
ACTL7A	ENST00000333999	9	1307	0	Low_pLI	30	14	0	317	156	0	1	1	1	1	1	5	NA	144	97	1	0.0026		NA	NA	NA
ACTL7B	ENST00000374667	9	1247	0	Low_pLI	19	11	1	329	156	0	0	1	1	0	0	NA	NA	112	81	1	0.0243		NA	NA	NA
ACTL8	ENST00000375406	1	1099	0.32	Mid_pLI	29	9	20	225	135	0	3	1	1	0	0	NA	NA	46	77	1	0.0033		NA	NA	NA
ACTL9	ENST00000324436	19	1250	0	Low_pLI	29	11	29	316	155	0	0	1	1	0	3	6	6	97	72	0	0.0027		NA	NA	NA
ACTN1	ENST00000394419	14	2723	1	High_pLI	12	7	0	409	264	0	0	1	1	1	29	0	0	566	239	1	0.1044		NA	NA	NA
ACTN2	ENST00000366578	1	2664	1	High_pLI	16	10	0	548	270	1	0	1	1	0	15	0	0	570	250	1	0.036		NA	NA	NA
ACTN3	ENST00000513398	11	2685		NA	68	34	0	710	295	1	0	1	1	0	0	NA	NA	NA	235	1	0		NA	NA	NA
ACTN4	ENST00000252699	19	2715	1	High_pLI	11	2	0	427	341	0		1	1	1	8	5	5	543	232	1	0.1152		NA	NA	NA
ACTR10	ENST00000254286	14	1241	0	Low_pLI	25	12	0	244	88	0	0	1	1	0	0	NA	NA	310	102	1	0.006		NA	NA	NA
ACTR1A	ENST00000369905	10	1120	0.97	High_pLI	9	4	0	150	103	3		1	1	0	0	NA	NA	244	87	1	0.1938	NA	NA	NA	NA
ACTR1B	ENST00000289228	2	1120	0	Low_pLI	22	8	0	250	130	1	3	1	1	0	0	NA	NA	231	83	1	0.0142		NA	NA	NA
ACTR2	ENST00000260641	2	1176	1	High_pLI	7	3	0	117	99	3		1	1	0	0	NA	NA	274	107	1	0.2773	NA	NA	NA	NA
ACTR3	ENST00000263238	2	1245	1	High_pLI	6	3	0	142	101	0		1	1	0	0	NA	NA	310	105	1	0.3482	NA	NA	NA	NA
ACTR3B	ENST00000256001	7	1245	1	High_pLI	6	2	0	168	103	4		1	0	0	0	NA	NA	287	102	1	0.3426	NA	NA	NA	NA
ACTR3C	ENST00000683684	7	627	0	Low_pLI	11	5	0	111	43	3	3	1	1	0	0	NA	NA	143	NA	NA	NA		NA	NA	NA
ACTR5	ENST00000243903	20	1815	0	Low_pLI	38	19	0	435	200	1	3	1	1	0	0	NA	NA	316	151	0	0.0009		NA	NA	NA
ACTR6	ENST00000188312	12	1180	0	Low_pLI	29	15	0	163	80	3	3	1	1	1	0	NA	NA	295	105	1	0.004		NA	NA	NA
ACTR8	ENST00000335754	3	1862	0	Low_pLI	49	26	0	352	170	1	0	1	1	2	0	NA	NA	402	171	1	0		NA	NA	NA
ACTRT1	ENST00000371124	X	1130	0	Low_pLI	18	7	16	211	81	0	3	1	1	0	0	NA	NA	115	87	1	0.0325		NA	NA	NA
ACTRT2	ENST00000378404	1	1133	0	Low_pLI	16	8	15	282	158	3	3	1	1	0	0	NA	NA	102	77	1	0.0436		NA	NA	NA
ACTRT3	ENST00000330368	3	1117	0	Low_pLI	14	9	2	246	83	3	3	1	3	0	0	NA	NA	128	78	1	NA		NA	NA	NA
ACVR1	ENST00000434821	2	1521	0.33	Mid_pLI	26	17	0	248	127	0	0	1	1	0	10	0	0	288	110	1	0.0071	1	NA	NA	NA
ACVR1B	ENST00000257963	12	1509	1	High_pLI	13	7	0	209	148	0	4	3	1	0	2	4	4	300	98	1	NA		NA	NA	NA
ACVR1C	ENST00000243349	2	1473	0	Low_pLI	13	7	0	257	136	4	4	1	1	0	0	NA	NA	294	119	1	0.0835		NA	NA	NA
ACVR2A	ENST00000241416	2	1531	1	High_pLI	6	1	0	161	105	5		1	1	0	0	NA	NA	345	122	1	0.3374	NA	NA	NA	NA
ACVR2B	ENST00000352511	3	1528	0.83	Mid_pLI	11	3	0	273	174	0		1	1	0	1	4	4	305	104	1	0.128		NA	NA	NA
ACVRL1	ENST00000388922	12	1503	0	Low_pLI	14	8	0	245	168	3	3	1	1	0	261	1	0	243	91	1	0.0648	1	NA	NA	NA
ACY1	ENST00000636358	3	1213	0	Low_pLI	28	7	0	261	102	0	0	1	1	0	7	0	4	268	73	1	0.0042	1	NA	NA	NA
ACY3	ENST00000255082	11	954	0	Low_pLI	24	9	7	245	97	1	0	1	1	0	0	NA	NA	115	56	0	NA		NA	NA	NA
ACYP1	ENST00000238618	14	298	0.07	Low_pLI	9	4	0	48	23	3		0	1	0	0	NA	NA	48	31	1	NA	NA	NA	NA	NA
ACYP2	ENST00000607452	2	513	0	Low_pLI	6	2	0	65	20	4		4	4	0	0	NA	NA	67	38	1	NA	NA	NA	NA	NA
ADA	ENST00000372874	20	1080	0	Low_pLI	16	5	2	237	118	0	3	1	1	0	64	0	3	247	85	1	0.045	1	NA	NA	NA
ADA2	ENST00000399837	22	1527		NA	23	5	1	367	142	3	3	1	1	0	31	3	0	NA	115	1	0.0117		NA	NA	NA
ADAD1	ENST00000296513	4	1720	0.04	Low_pLI	17	6	0	322	131	3	4	1	1	0	0	NA	NA	372	149	1	0.0346		NA	NA	NA
ADAD2	ENST00000315906	16	1742	0	Low_pLI	59	20	0	631	342	3	0	1	1	0	1	6	NA	298	79	0	0		NA	NA	NA
ADAL	ENST00000562188	15	1058	0	Low_pLI	36	10	0	188	85	3	4	1	1	0	0	NA	NA	210	99	1	0.0004		NA	NA	NA
ADAM10	ENST00000260408	15	2231	1	High_pLI	20	11	0	337	173	0	0	1	1	0	4	4	4	498	191	1	0.0197		NA	NA	NA
ADAM11	ENST00000200557	17	2283	0	Low_pLI	29	11	0	410	219	1	0	1	1	0	0	NA	NA	544	139	1	0.0033		NA	NA	NA
ADAM12	ENST00000448723	10	2698	0	Low_pLI	49	22	5	540	246	0	0	1	1	0	0	NA	NA	551	63	5	0.0001		NA	NA	NA
ADAM15	ENST00000356955	1	2569	0	Low_pLI	63	26	0	505	223	1	0	1	1	0	0	NA	NA	501	146	1	0		NA	NA	NA
ADAM17	ENST00000310823	2	2456	1	High_pLI	36	11	1	407	206	0	3	1	1	0	6	3	6	546	201	1	0.0003		NA	NA	NA
ADAM18	ENST00000265707	8	2200	0	Low_pLI	49	32	1	491	198	1	1	1	1	0	0	NA	NA	560	169	1	0.0001		NA	NA	NA
ADAM19	ENST00000257527	5	2734	0	Low_pLI	42	22	0	596	264	1	1	1	1	1	0	NA	NA	557	202	1	0.0004		NA	NA	NA
ADAM2	ENST00000265708	8	2188	0	Low_pLI	38	18	0	468	196	1	1	1	1	1	0	NA	NA	577	172	1	0.0003		NA	NA	NA
ADAM20	ENST00000256389	14	2180		NA	49	17	48	452	161	3	0	1	1	0	0	NA	NA	NA	149	1	0.0001		NA	NA	NA
ADAM21	ENST00000603540	14	2168	0	Low_pLI	39	21	37	424	177	0	0	1	1	0	0	NA	NA	263	150	1	0.0004		NA	NA	NA
ADAM22	ENST00000413139	7	2863	0.25	Mid_pLI	33	17	0	499	239	0	0	1	1	0	4	4	4	749	NA	NA	0.0008	1	NA	NA	NA
ADAM23	ENST00000264377	2	2473	1	High_pLI	21	10	0	445	219	1	0	1	1	0	0	NA	NA	635	189	1	0.0155		NA	NA	NA
ADAM28	ENST00000265769	8	2305	0	Low_pLI	61	20	0	515	187	1	3	1	1	0	0	NA	NA	580	197	1	0		NA	NA	NA
ADAM29	ENST00000359240	4	2462		NA	57	26	53	503	193	0	0	1	1	0	0	NA	NA	NA	181	1	0		NA	NA	NA
ADAM30	ENST00000369400	1	2372		NA	68	22	66	515	195	1	3	1	1	1	0	NA	NA	NA	202	1	0		NA	NA	NA
ADAM32	ENST00000379907	8	2339	0	Low_pLI	52	22	1	437	164	3	3	1	1	0	0	NA	NA	654	194	1	0		NA	NA	NA
ADAM33	ENST00000356518	20	2420	0	Low_pLI	56	18	0	558	247	1	0	1	1	0	0	NA	NA	460	131	1	0		NA	NA	NA
ADAM7	ENST00000175238	8	2243	0	Low_pLI	55	24	0	544	196	1	1	1	1	0	0	NA	NA	602	402	1	0.0001		NA	NA	NA
ADAM8	ENST00000445355	10	2452	0	Low_pLI	84	29	6	634	328	1	1	1	1	0	0	NA	NA	472	134	1	0		NA	NA	NA
ADAM9	ENST00000487273	8	2438	0.03	Low_pLI	39	13	0	422	193	1	1	1	1	0	10	3	0	602	199	1	0.0003	1	NA	NA	NA
ADAMDEC1	ENST00000256412	8	1399	0	Low_pLI	35	17	0	304	115	3	3	1	1	0	0	NA	NA	333	117	1	0.0006		NA	NA	NA
ADAMTS1	ENST00000284984	21	2895	0.72	Mid_pLI	17	8	0	651	331	0	0	1	1	0	1	4	4	453	210	1	0.0304		NA	NA	NA
ADAMTS10	ENST00000597188	19	3288	0.84	Mid_pLI	21	13	0	637	355	3	3	1	1	0	9	3	3	618	176	1	0.0155	1	NA	NA	NA
ADAMTS12	ENST00000504830	5	4761	0	Low_pLI	71	28	0	989	386	1	0	1	1	0	0	NA	NA	877	376	1	0		NA	NA	NA
ADAMTS13	ENST00000355699	9	4087	0	Low_pLI	71	24	7	945	452	1	1	1	1	1	39	1	3	740	228	1	0		NA	NA	NA
ADAMTS14	ENST00000373207	10	3650	0	Low_pLI	78	35	8	887	389	0	0	1	1	0	0	NA	NA	612	224	1	0		NA	NA	NA
ADAMTS15	ENST00000299164	11	2845	0	Low_pLI	29	12	0	712	372	0	3	1	1	0	0	NA	NA	367	154	1	0.0021	1	NA	NA	NA
ADAMTS16	ENST00000274181	5	3652	0	Low_pLI	51	25	2	897	410	0	0	1	1	1	0	NA	NA	754	266	1	0		NA	NA	NA
ADAMTS17	ENST00000268070	15	3266	0	Low_pLI	72	41	0	966	511	0	0	1	1	2	9	0	0	635	209	1	0	1	NA	NA	NA
ADAMTS18	ENST00000282849	16	3643	0	Low_pLI	94	59	0	1164	483	1	0	1	1	0	25	0	0	805	293	1	0	1	NA	NA	NA
ADAMTS19	ENST00000274487	5	3619	0	Low_pLI	58	33	0	828	335	0	0	1	1	1	0	NA	NA	768	305	1	0		NA	NA	NA
ADAMTS2	ENST00000251582	5	3614	0.97	High_pLI	36	18	0	866	436	0	0	1	1	0	27	3	4	617	219	1	0.0007	1	NA	NA	NA
ADAMTS20	ENST00000389420	12	5694	0	Low_pLI	128	64	0	1211	468	1	0	1	1	0	0	NA	NA	1366	459	1	0		NA	NA	NA
ADAMTS3	ENST00000286657	4	3596	0	Low_pLI	42	20	6	748	299	0	0	1	1	2	3	5	5	742	294	1	0.0002		NA	NA	NA
ADAMTS4	ENST00000367996	1	2505	0	Low_pLI	32	17	3	584	244	0	3	1	1	0	0	NA	NA	337	126	1	0.0016		NA	NA	NA
ADAMTS5	ENST00000284987	21	2785	0	Low_pLI	47	19	0	644	309	1	1	1	1	1	0	NA	NA	418	179	1	0.0002		NA	NA	NA
ADAMTS6	ENST00000381055	5	3330	1	High_pLI	12	8	0	549	266	4	4	1	1	0	1	6	6	764	240	1	0.1052		NA	NA	NA
ADAMTS7	ENST00000388820	15	5037	0	Low_pLI	77	31	5	1275	641	0	0	1	1	0	0	NA	NA	743	259	1	0		NA	NA	NA
ADAMTS8	ENST00000257359	11	2661	0	Low_pLI	71	23	11	618	332	1	3	1	1	1	0	NA	NA	357	168	1	0		NA	NA	NA
ADAMTS9	ENST00000498707	3	5769	0	Low_pLI	48	26	0	1275	547	0	0	1	1	0	2	4	5	1327	442	1	0.0002	1	NA	NA	NA
ADAMTSL1	ENST00000380548	9	5260	0	Low_pLI	80	46	0	1448	687	1	1	1	1	1	0	NA	NA	974	346	1	0		NA	NA	NA
ADAMTSL2	ENST00000651351	9	2838	0	Low_pLI	29	15	0	695	386	0	0	1	1	0	13	5	5	519	NA	NA	0.0021	1	NA	NA	NA
ADAMTSL3	ENST00000286744	15	5047	0	Low_pLI	90	40	0	1107	424	0	3	1	1	0	0	NA	NA	1045	413	1	0		NA	NA	NA
ADAMTSL4	ENST00000271643	1	3208	0	Low_pLI	89	40	0	826	348	1	1	1	1	0	31	0	0	534	198	1	0	1	NA	NA	NA
ADAMTSL5	ENST00000330475	19	1405	0	Low_pLI	39	15	0	427	163	3	3	1	1	0	0	NA	NA	241	58	1	0.0004		NA	NA	NA
ADAP1	ENST00000265846	7	1114	0.53	Mid_pLI	21	13	0	308	205	0	0	1	1	0	0	NA	NA	244	85	1	0.0161		NA	NA	NA
ADAP2	ENST00000330889	17	1135	0	Low_pLI	28	15	0	234	97	0	5	1	1	0	0	NA	NA	263	96	1	0.0032		NA	NA	NA
ADAR	ENST00000368474	1	3666	0.03	Low_pLI	50	20	0	661	355	1	3	1	1	0	47	0	0	615	313	1	0.0002	1	NA	NA	NA
ADARB1	ENST00000348831	21	2097	0.8	Mid_pLI	11	3	0	338	218	0		1	1	0	4	4	4	310	139	1	0.1153		NA	NA	NA
ADARB2	ENST00000381312	10	2210	0.86	Mid_pLI	13	4	0	582	366	1		1	1	1	0	NA	NA	279	129	1	0.0732		NA	NA	NA
ADAT1	ENST00000564657	16	1500	0	Low_pLI	41	20	0	426	167	1	0	1	1	0	0	NA	NA	293	31	5	0.0002		NA	NA	NA
ADAT2	ENST00000237283	6	570	0	Low_pLI	12	8	0	122	49	0	0	1	1	0	0	NA	NA	124	57	0	NA		NA	NA	NA
ADAT3	ENST00000329478	19	1103	0.01	Low_pLI	37	10	27	419	212	0	1	1	1	0	3	5	6	76	50	0	0.001		NA	NA	NA
ADCK1	ENST00000238561	14	1562	0	Low_pLI	37	15	0	351	150	1	1	1	1	0	0	NA	NA	278	109	1	0.0002		NA	NA	NA
ADCK2	ENST00000072869	7	1873	0	Low_pLI	52	15	0	367	193	3	0	1	1	0	0	NA	NA	248	113	0	0		NA	NA	NA
ADCK5	ENST00000308860	8	1728	0	Low_pLI	27	8	2	407	271	0	3	1	1	0	0	NA	NA	291	99	1	0.0058		NA	NA	NA
ADCY1	ENST00000297323	7	3340	1	High_pLI	10	5	0	504	361	0	0	1	1	1	1	6	6	526	188	1	0.1438		NA	NA	NA
ADCY10	ENST00000367851	1	4801	0	Low_pLI	108	51	4	924	375	1	1	1	1	0	11	0	0	1003	421	1	0		NA	NA	NA
ADCY2	ENST00000338316	5	3251	1	High_pLI	17	8	0	473	324	3	3	1	1	0	0	NA	NA	654	234	1	0.043		NA	NA	NA
ADCY3	ENST00000679454	2	3414	0	Low_pLI	45	17	0	683	416	3	3	1	1	0	0	NA	NA	585	NA	NA	0		NA	NA	NA
ADCY4	ENST00000418030	14	3209	0	Low_pLI	54	27	0	676	316	1	1	1	1	0	0	NA	NA	607	189	1	0		NA	NA	NA
ADCY5	ENST00000462833	3	3765	1	High_pLI	26	9	0	761	463	1	0	1	1	0	30	0	0	576	228	0	0.005	1	NA	NA	NA
ADCY6	ENST00000357869	12	3486	0.01	Low_pLI	44	17	0	737	361	0	0	1	1	1	3	6	6	553	193	0	0.0001		NA	NA	NA
ADCY7	ENST00000673801	16	3218	0	Low_pLI	58	20	0	724	414	0	0	1	1	1	0	NA	NA	585	NA	NA	0		NA	NA	NA
ADCY8	ENST00000286355	8	3738	0	Low_pLI	47	17	0	749	382	1	0	1	1	1	0	NA	NA	612	243	1	0		NA	NA	NA
ADCY9	ENST00000294016	16	4052	0.98	High_pLI	39	19	1	883	565	3	3	1	1	0	0	NA	NA	532	269	0	0.0004		NA	NA	NA
ADCYAP1	ENST00000450565	18	527	0.52	Mid_pLI	7	4	0	168	80	4		3	3	1	0	NA	NA	84	32	0	NA	NA	NA	NA	NA
ADCYAP1R1	ENST00000304166	7	1392	0	Low_pLI	23	13	0	249	127	1	4	1	1	0	0	NA	NA	343	79	1	0.0101		NA	NA	NA
ADD1	ENST00000683351	4	2385	0.99	High_pLI	31	11	1	511	240	0	0	1	1	0	0	NA	NA	433	NA	NA	0.0017		NA	NA	NA
ADD2	ENST00000264436	2	2167	1	High_pLI	11	6	0	422	221	3	4	1	1	0	0	NA	NA	399	207	1	0.1205		NA	NA	NA
ADD3	ENST00000356080	10	2107	1	High_pLI	28	11	0	444	164	0	3	1	1	0	1	4	4	430	197	1	0.0043		NA	NA	NA
ADGB	ENST00000397944	6	4968	0	Low_pLI	114	55	8	1075	389	1	0	1	1	0	0	NA	NA	1146	491	1	0		NA	NA	NA
ADGRA1	ENST00000392607	10	1677		NA	13	6	10	420	250	0	3	1	1	0	0	NA	NA	NA	75	1	0.0866		NA	NA	NA
ADGRA2	ENST00000412232	8	3998		NA	60	11	27	961	451	0	0	1	1	0	0	NA	NA	NA	179	1	0		NA	NA	NA
ADGRA3	ENST00000334304	4	3947		NA	62	23	5	916	395	1	1	1	1	0	0	NA	NA	NA	261	1	0		NA	NA	NA
ADGRB1	ENST00000517894	8	4725		NA	15	5	0	934	658	3	3	1	1	4	0	NA	NA	NA	266	1	0.0563		NA	NA	NA
ADGRB2	ENST00000373658	1	4727		NA	21	7	0	884	517	0	3	1	1	0	1	6	6	NA	256	1	0.0157		NA	NA	NA
ADGRB3	ENST00000370598	6	4539		NA	20	11	0	851	392	3	3	1	1	1	2	4	4	NA	373	1	0.0204		NA	NA	NA
ADGRD1	ENST00000261654	12	2600		NA	47	15	0	577	317	0	0	1	1	0	0	NA	NA	NA	140	1	0		NA	NA	NA
ADGRE1	ENST00000312053	19	2640		NA	53	23	0	556	243	0	3	1	1	0	0	NA	NA	NA	166	1	0		NA	NA	NA
ADGRE2	ENST00000315576	19	2452		NA	55	28	0	462	227	1	1	1	1	0	1	4	4	NA	142	1	0		NA	NA	NA
ADGRE3	ENST00000253673	19	1943		NA	39	24	0	391	183	3	3	1	1	0	0	NA	NA	NA	134	0	0.0005		NA	NA	NA
ADGRE5	ENST00000242786	19	2488		NA	36	16	0	538	283	0	0	1	1	1	0	NA	NA	NA	140	1	0.0007		NA	NA	NA
ADGRF1	ENST00000371253	6	2719		NA	77	33	0	649	256	1	3	1	1	0	0	NA	NA	NA	167	1	0		NA	NA	NA
ADGRF3	ENST00000651242	2	3001		NA	72	32	1	611	312	1	3	1	1	0	0	NA	NA	NA	NA	NA	0		NA	NA	NA
ADGRF4	ENST00000283303	6	2080		NA	55	26	0	509	187	3	0	1	1	0	0	NA	NA	NA	147	1	0		NA	NA	NA
ADGRF5	ENST00000283296	6	4021		NA	50	26	0	849	405	0	0	1	1	0	0	NA	NA	NA	249	1	0		NA	NA	NA
ADGRG1	ENST00000562631	16	2051		NA	39	17	0	419	233	3	3	1	1	0	51	1	0	NA	105	0	0.0003	1	NA	NA	NA
ADGRG2	ENST00000379869	X	3027		NA	8	5	0	236	125	4	4	0	0	0	9	0	4	NA	177	1	0.2501	NA	NA	NA	NA
ADGRG3	ENST00000333493	16	1638		NA	37	14	2	370	191	3	3	1	1	0	0	NA	NA	NA	80	1	0.0012		NA	NA	NA
ADGRG4	ENST00000394143	X	9220		NA	111	45	0	1419	568	1	1	1	1	1	0	NA	NA	NA	531	1	0		NA	NA	NA
ADGRG5	ENST00000349457	16	1576		NA	33	11	0	332	182	3	0	1	1	0	0	NA	NA	NA	69	1	0.0019		NA	NA	NA
ADGRG6	ENST00000367609	6	3728		NA	49	24	0	656	266	0	3	1	1	0	5	4	4	NA	228	1	0	1	NA	NA	NA
ADGRG7	ENST00000273352	3	2378		NA	49	21	0	476	230	0	0	1	1	1	0	NA	NA	NA	153	1	0.0001		NA	NA	NA
ADGRL1	ENST00000361434	19	4388		NA	9	5	0	879	587	0	3	1	1	2	9	3	3	NA	218	1	0.1916		NA	NA	NA
ADGRL3	ENST00000683033	4	4607		NA	29	14	0	803	384	0	0	1	1	0	0	NA	NA	NA	NA	NA	0.0032		NA	NA	NA
ADGRL4	ENST00000370742	1	2058		NA	56	25	0	444	175	0	0	1	1	1	0	NA	NA	NA	113	1	0		NA	NA	NA
ADGRV1	ENST00000405460	5	18831		NA	281	116	0	3871	1557	1	1	1	1	0	229	1	1	NA	1361	1	0		NA	NA	NA
ADH1A	ENST00000209668	4	1119	0	Low_pLI	16	3	0	242	94	0		1	0	1	0	NA	NA	213	82	1	0.0448		NA	NA	NA
ADH1B	ENST00000305046	4	1119	0	Low_pLI	18	5	0	238	107	3	3	1	1	0	0	NA	NA	205	77	1	0.029		NA	NA	NA
ADH1C	ENST00000515683	4	1119		NA	20	6	0	211	104	1	3	1	0	0	0	NA	NA	NA	83	1	0.0164		NA	NA	NA
ADH4	ENST00000265512	4	1134	0	Low_pLI	28	4	0	243	95	0		1	1	1	0	NA	NA	207	80	1	0.0034		NA	NA	NA
ADH5	ENST00000296412	4	1116	0	Low_pLI	28	8	0	246	82	0	0	1	1	0	2	4	4	223	96	1	0.0036		NA	NA	NA
ADH6	ENST00000394899	4	1119	0	Low_pLI	18	6	2	203	103	3	4	1	1	0	0	NA	NA	219	88	1	0.0285		NA	NA	NA
ADH7	ENST00000437033	4	1116	0	Low_pLI	15	4	2	283	98	0		1	1	0	0	NA	NA	216	89	1	0.0528		NA	NA	NA
ADHFE1	ENST00000396623	8	1390	0	Low_pLI	23	6	0	321	128	3	0	1	1	0	0	NA	NA	286	85	1	0.01		NA	NA	NA
ADI1	ENST00000327435	2	536	0	Low_pLI	17	11	1	126	52	3	3	1	0	0	0	NA	NA	96	44	3	NA		NA	NA	NA
ADIG	ENST00000537425	20	241		NA	7	4	0	34	21	4		1	3	0	0	NA	NA	NA	14	4	NA	NA	NA	NA	NA
ADIPOQ	ENST00000320741	3	733	0	Low_pLI	19	11	0	172	73	1	0	1	3	0	1	4	4	91	52	1	NA		NA	NA	NA
ADIPOR1	ENST00000340990	1	1121	0.66	Mid_pLI	12	3	0	156	96	0		1	1	0	0	NA	NA	191	75	1	0.0981		NA	NA	NA
ADIPOR2	ENST00000357103	12	1154	0.36	Mid_pLI	15	6	0	146	104	0	0	1	1	0	0	NA	NA	207	74	1	0.0559		NA	NA	NA
ADIRF	ENST00000372013	10	228	0.04	Low_pLI	7	2	1	49	31	3		1	1	0	0	NA	NA	38	26	1	NA	NA	NA	NA	NA
ADK	ENST00000539909	10	1078	0	Low_pLI	18	8	0	169	72	0	3	1	1	0	5	4	4	252	91	1	0.0273		NA	NA	NA
ADM	ENST00000278175	11	555	0.04	Low_pLI	6	3	6	140	65	0		1	1	0	0	NA	NA	63	35	1	NA	NA	NA	NA	NA
ADM2	ENST00000395737	22	445	0.02	Low_pLI	29	8	5	129	72	0	3	1	1	0	0	NA	NA	36	24	0	NA		NA	NA	NA
ADM5	ENST00000420022	19	460	0.4	Mid_pLI	10	4	9	100	53	3		1	1	0	0	NA	NA	12	21	0	NA		NA	NA	NA
ADNP	ENST00000621696	20	3306	1	High_pLI	12	3	0	578	321	4		0	1	72	100	3	3	486	286	1	0.105	1	NA	NA	NA
ADNP2	ENST00000262198	18	3393	0.7	Mid_pLI	41	11	34	748	377	1	3	1	1	2	0	NA	NA	402	239	1	0.0002		NA	NA	NA
ADO	ENST00000373783	10	812	0.48	Mid_pLI	8	4	0	171	101	3		1	1	0	0	NA	NA	62	47	0	NA	NA	NA	NA	NA
ADORA1	ENST00000337894	1	979	0.02	Low_pLI	8	2	0	162	110	0		1	1	0	0	NA	NA	93	44	0	NA	NA	NA	NA	NA
ADORA2A	ENST00000337539	22	1237	0.6	Mid_pLI	20	8	5	262	131	0	3	1	1	0	0	NA	NA	102	56	0	0.0202		NA	NA	NA
ADORA2B	ENST00000304222	17	997	0	Low_pLI	28	14	0	231	101	0	0	1	1	0	0	NA	NA	99	42	0	NA		NA	NA	NA
ADORA3	ENST00000241356	1	955	0	Low_pLI	19	7	12	182	101	3	3	1	1	0	0	NA	NA	149	48	0	NA		NA	NA	NA
ADPGK	ENST00000456471	15	1487	0.01	Low_pLI	32	12	0	305	158	3	0	1	1	0	0	NA	NA	211	36	4	0.0007		NA	NA	NA
ADPRH	ENST00000357003	3	1071	0	Low_pLI	28	13	0	228	86	0	1	1	0	0	0	NA	NA	148	79	1	0.0043		NA	NA	NA
ADPRHL1	ENST00000612156	13	5896	0	Low_pLI	159	76	124	1390	634	0	3	1	1	0	0	NA	NA	204	550	1	0		NA	NA	NA
ADPRM	ENST00000379774	17	1026	0	Low_pLI	16	4	0	175	79	3		1	0	0	0	NA	NA	147	78	1	0.0451		NA	NA	NA
ADPRS	ENST00000373178	1	1086		NA	18	6	0	270	139	3	5	1	3	0	13	3	0	NA	72	1	NA	1	NA	NA	NA
ADRA1A	ENST00000380573	8	1399	0	Low_pLI	29	13	0	334	178	3	3	1	1	0	0	NA	NA	152	74	0	0.0031		NA	NA	NA
ADRA1B	ENST00000306675	5	1561	0.14	Mid_pLI	22	9	7	369	214	3	3	1	1	0	0	NA	NA	144	63	0	0.0108		NA	NA	NA
ADRA1D	ENST00000379453	20	1717	0	Low_pLI	42	13	22	479	210	3	0	1	1	0	0	NA	NA	117	66	0	0		NA	NA	NA
ADRA2A	ENST00000280155	10	1397	0	Low_pLI	23	8	17	376	196	1	3	1	1	0	0	NA	NA	111	58	0	0.0098		NA	NA	NA
ADRA2B	ENST00000620793	2	1352	0	Low_pLI	30	16	16	321	131	1	0	1	1	0	0	NA	NA	137	72	0	0.0022		NA	NA	NA
ADRA2C	ENST00000330055	4	1388	0.5	Mid_pLI	7	2	6	333	207	4		0	1	0	0	NA	NA	107	44	0	0.2733	NA	NA	NA	NA
ADRB1	ENST00000369295	10	1433	0	Low_pLI	17	8	13	358	214	0	0	1	1	0	0	NA	NA	105	46	1	0.0371		NA	NA	NA
ADRB2	ENST00000305988	5	1241	0.53	Mid_pLI	16	8	0	235	126	0	0	1	1	0	0	NA	NA	124	68	1	0.0444		NA	NA	NA
ADRB3	ENST00000345060	8	1225	0	Low_pLI	31	15	0	345	162	1	0	1	1	0	0	NA	NA	89	29	1	0.0016		NA	NA	NA
ADRM1	ENST00000253003	20	1215	1	High_pLI	5	1	0	245	171	0		1	1	0	0	NA	NA	193	84	0	0.4212	NA	NA	NA	NA
ADSL	ENST00000623063	22	1442	0	Low_pLI	33	19	0	277	119	0	0	1	1	0	43	1	1	301	119	1	0.0013	1	NA	NA	NA
ADSS1	ENST00000330877	14	1361		NA	30	12	0	337	150	0	0	1	1	0	8	4	4	NA	98	1	0.0023		NA	NA	NA
ADSS2	ENST00000366535	1	1358		NA	17	6	0	187	114	3	3	1	1	0	0	NA	NA	NA	117	1	0.0328		NA	NA	NA
ADTRP	ENST00000414691	6	687	0	Low_pLI	18	6	0	130	57	0	4	0	1	0	0	NA	NA	149	37	0	NA		NA	NA	NA
AEBP1	ENST00000223357	7	3456	0	Low_pLI	72	19	20	781	350	0	0	1	1	1	10	3	0	624	286	1	0		NA	NA	NA
AEBP2	ENST00000266508	12	1504	1	High_pLI	2	0	0	262	154	5		3	3	0	0	NA	NA	270	124	1	NA	NA	NA	NA	NA
AEN	ENST00000332810	15	975	0	Low_pLI	19	10	8	278	121	3	3	1	0	0	0	NA	NA	104	77	0	NA		NA	NA	NA
AFAP1	ENST00000420658	4	2428	0	Low_pLI	45	27	0	652	330	3	0	1	1	1	0	NA	NA	492	208	1	0.0001		NA	NA	NA
AFAP1L1	ENST00000296721	5	2288	0	Low_pLI	49	22	0	486	219	1	0	1	1	0	0	NA	NA	500	200	1	0		NA	NA	NA
AFAP1L2	ENST00000304129	10	2438	0	Low_pLI	30	11	0	530	250	3	3	1	1	0	0	NA	NA	516	218	1	0.0028		NA	NA	NA
AFDN	ENST00000683244	6	5462		NA	54	22	0	1172	505	0	0	1	1	2	0	NA	NA	NA	NA	NA	0		NA	NA	NA
AFF1	ENST00000395146	4	3637	0.71	Mid_pLI	47	18	0	806	350	1	3	1	1	1	0	NA	NA	658	318	1	0		NA	NA	NA
AFF2	ENST00000370460	X	3915	1	High_pLI	6	2	0	511	254	4		1	1	1	5	4	4	689	318	1	0.3553	1	NA	NA	NA
AFF3	ENST00000672756	2	3659	1	High_pLI	16	7	0	746	415	0	0	1	1	0	9	5	5	693	NA	NA	0.0411	1	NA	NA	NA
AFF4	ENST00000265343	5	3472	1	High_pLI	8	2	0	555	297	3		1	1	0	5	6	6	710	321	1	0.2466	1	NA	NA	NA
AFG1L	ENST00000368977	6	1433		NA	36	13	0	304	128	3	3	1	0	0	0	NA	NA	NA	127	1	0.001		NA	NA	NA
AFG3L2	ENST00000269143	18	2377	0	Low_pLI	45	20	0	406	223	0	3	1	1	0	45	0	0	496	217	1	0		NA	NA	NA
AFM	ENST00000226355	4	1786	0	Low_pLI	52	24	0	416	138	1	0	1	1	0	0	NA	NA	418	161	1	0.0001		NA	NA	NA
AFMID	ENST00000409257	17	901	0	Low_pLI	13	8	0	218	83	3	3	1	1	0	0	NA	NA	222	74	1	NA		NA	NA	NA
AFP	ENST00000395792	4	1816	0	Low_pLI	42	15	0	337	133	3	3	1	1	1	3	0	6	448	177	1	0.0005		NA	NA	NA
AGA	ENST00000264595	4	1032	0	Low_pLI	26	10	0	241	85	1	0	1	1	0	50	3	1	208	74	1	0.0051	1	NA	NA	NA
AGAP1	ENST00000304032	2	2556	1	High_pLI	18	10	0	548	339	1	0	1	1	0	0	NA	NA	480	173	1	0.0229		NA	NA	NA
AGAP2	ENST00000547588	12	3560	1	High_pLI	18	9	0	687	415	0	0	1	1	0	0	NA	NA	520	200	1	0.0279		NA	NA	NA
AGAP3	ENST00000397238	7	2718	0.91	High_pLI	30	10	0	478	341	0	0	1	1	0	0	NA	NA	450	160	1	0.0024		NA	NA	NA
AGAP4	ENST00000616763	10	2053		NA	14	9	0	223	72	3	3	3	0	0	0	NA	NA	NA	152	1	NA		NA	NA	NA
AGAP5	ENST00000374094	10	2053	0.01	Low_pLI	34	20	19	263	116	1	0	1	0	0	0	NA	NA	125	148	1	0.001		NA	NA	NA
AGAP6	ENST00000412531	10	2053	0	Low_pLI	52	19	0	380	156	1	0	1	0	0	0	NA	NA	128	152	1	0.0001		NA	NA	NA
AGAP9	ENST00000452145	10	1969		NA	26	11	0	212	92	4	4	0	0	0	0	NA	NA	NA	151	1	0.0052		NA	NA	NA
AGBL1	ENST00000614907	15	3343	0	Low_pLI	76	40	3	862	328	0	0	1	1	1	2	6	6	604	68	4	0		NA	NA	NA
AGBL2	ENST00000525123	11	2691	0	Low_pLI	81	35	3	494	178	0	1	1	1	1	1	4	4	582	231	1	0		NA	NA	NA
AGBL3	ENST00000436302	7	2747	0	Low_pLI	68	26	9	547	201	3	0	1	1	0	0	NA	NA	531	227	1	0		NA	NA	NA
AGBL4	ENST00000371839	1	1498	0	Low_pLI	37	16	0	294	140	1	3	1	1	0	0	NA	NA	338	110	1	0.0003		NA	NA	NA
AGBL5	ENST00000360131	2	2647	0	Low_pLI	47	16	0	561	265	1	3	1	1	1	16	3	4	418	160	1	0	1	NA	NA	NA
AGER	ENST00000375076	6	1204	0	Low_pLI	47	17	0	283	103	0	0	1	1	0	0	NA	NA	240	96	1	0		NA	NA	NA
AGFG1	ENST00000310078	2	1676	0.99	High_pLI	5	1	0	265	143	4		1	1	0	0	NA	NA	325	106	0	0.4243	NA	NA	NA	NA
AGFG2	ENST00000300176	7	1434	0	Low_pLI	29	7	0	305	128	1	4	1	1	0	0	NA	NA	233	77	1	0.0028		NA	NA	NA
AGGF1	ENST00000312916	5	2131	0	Low_pLI	49	17	0	450	168	1	0	1	1	0	0	NA	NA	478	216	1	0		NA	NA	NA
AGK	ENST00000649286	7	1254	0	Low_pLI	37	11	0	230	109	0	0	1	0	0	17	0	0	316	NA	NA	0.0003	1	NA	NA	NA
AGL	ENST00000361915	1	4566	0	Low_pLI	113	43	0	946	324	1	1	1	1	0	246	1	1	1068	376	1	0	1	NA	NA	NA
AGMAT	ENST00000375826	1	1052	0	Low_pLI	27	10	0	278	120	3	3	1	0	0	1	4	4	147	55	1	0.004		NA	NA	NA
AGMO	ENST00000342526	7	1325	0	Low_pLI	52	18	0	419	145	0	3	1	1	0	0	NA	NA	312	84	1	0		NA	NA	NA
AGO1	ENST00000373204	1	2555	1	High_pLI	5	3	0	287	239	4		1	1	0	7	5	5	517	194	1	0.4148	1	NA	NA	NA
AGO2	ENST00000220592	8	2561	1	High_pLI	5	2	0	304	305	4		1	1	0	8	5	0	495	193	1	0.4045	NA	NA	NA	NA
AGO3	ENST00000373191	1	2564	1	High_pLI	5	2	0	273	190	4		1	1	1	0	NA	NA	545	213	1	0.4097	NA	NA	NA	NA
AGO4	ENST00000373210	1	2568	1	High_pLI	18	9	0	393	179	3	3	1	1	0	0	NA	NA	515	216	1	0.0286		NA	NA	NA
AGPAT1	ENST00000375107	6	846	0.97	High_pLI	1	1	0	101	80	5		0	1	0	0	NA	NA	133	49	3	NA	NA	NA	NA	NA
AGPAT2	ENST00000371696	9	831	0	Low_pLI	21	8	8	229	135	0	0	1	0	0	19	0	3	115	46	0	NA	1	NA	NA	NA
AGPAT3	ENST00000291572	21	1123	1	High_pLI	4	2	0	181	134	4		1	1	0	0	NA	NA	213	79	3	NA	NA	NA	NA	NA
AGPAT4	ENST00000320285	6	1129	0.1	Low_pLI	9	4	0	173	117	4		1	1	0	0	NA	NA	219	73	1	0.1899	NA	NA	NA	NA
AGPAT5	ENST00000285518	8	1087	0	Low_pLI	26	16	0	355	145	3	3	1	1	0	0	NA	NA	226	86	0	0.0059		NA	NA	NA
AGPS	ENST00000264167	2	1957	1	High_pLI	17	6	0	282	168	3	3	1	1	0	6	0	3	487	158	1	0.0331	1	NA	NA	NA
AGR2	ENST00000419304	7	521	0	Low_pLI	11	6	0	94	46	3	3	1	0	0	0	NA	NA	140	46	0	NA		NA	NA	NA
AGR3	ENST00000310398	7	494	0	Low_pLI	16	9	2	110	41	0	3	1	0	0	0	NA	NA	140	50	0	NA		NA	NA	NA
AGRN	ENST00000379370	1	6102	0	Low_pLI	64	28	0	1747	991	1	3	1	1	1	31	0	0	963	295	1	0		NA	NA	NA
AGRP	ENST00000290953	16	396	0	Low_pLI	6	3	0	91	46	0		1	0	0	1	4	4	64	28	0	NA	NA	NA	NA	NA
AGT	ENST00000366667	1	1427	0	Low_pLI	22	7	6	331	171	0	0	1	1	0	6	4	4	138	86	1	0.0131		NA	NA	NA
AGTPBP1	ENST00000357081	9	3656	0.42	Mid_pLI	39	18	0	629	245	1	3	1	1	0	14	3	3	811	300	1	0.0001	1	NA	NA	NA
AGTR1	ENST00000349243	3	1079	0	Low_pLI	28	10	0	217	81	3	5	1	1	0	7	3	3	113	55	0	0.004		NA	NA	NA
AGTR2	ENST00000371906	X	1091	0.01	Low_pLI	23	8	0	178	70	3	0	1	1	0	0	NA	NA	129	59	1	0.0126		NA	NA	NA
AGTRAP	ENST00000314340	1	475	0.19	Mid_pLI	10	4	2	110	47	0		1	1	0	0	NA	NA	72	16	0	NA		NA	NA	NA
AGXT	ENST00000307503	2	1168	0	Low_pLI	29	14	0	295	158	0	3	1	1	0	181	1	1	222	73	1	0.0035	1	NA	NA	NA
AGXT2	ENST00000231420	5	1531	0	Low_pLI	39	18	0	331	138	3	1	1	1	0	0	NA	NA	315	124	1	0.0002		NA	NA	NA
AHCTF1	ENST00000648844	1	6766	1	High_pLI	20	11	1	1394	532	4	4	1	1	1	0	NA	NA	1454	NA	NA	0.0178		NA	NA	NA
AHCY	ENST00000217426	20	1289	0.04	Low_pLI	11	7	0	252	155	3	3	1	1	0	5	5	5	224	89	1	0.1258		NA	NA	NA
AHCYL1	ENST00000369799	1	1576	0.99	High_pLI	12	7	0	183	134	5	4	3	1	0	0	NA	NA	388	123	1	NA		NA	NA	NA
AHCYL2	ENST00000325006	7	1819	0.99	High_pLI	16	7	0	277	166	0	0	3	0	2	0	NA	NA	412	149	1	NA		NA	NA	NA
AHDC1	ENST00000673934	1	4811	1	High_pLI	2	0	0	1060	604	5		1	1	41	103	0	3	434	NA	NA	NA	1	NA	NA	NA
AHI1	ENST00000265602	6	3565	0	Low_pLI	97	40	0	763	284	1	1	1	1	0	100	3	0	827	342	1	0	1	NA	NA	NA
AHNAK	ENST00000378024	11	17670	0.9	High_pLI	102	22	64	4087	1482	0	5	1	1	0	0	NA	NA	1788	1668	1	0		NA	NA	NA
AHNAK2	ENST00000333244	14	17381	0	Low_pLI	271	95	259	5156	2448	1	0	1	1	0	0	NA	NA	152	1606	1	0		NA	NA	NA
AHR	ENST00000242057	7	2536	1	High_pLI	38	21	0	552	232	1	0	1	1	0	1	4	4	449	220	1	0.0004		NA	NA	NA
AHRR	ENST00000684583	5	2084	0	Low_pLI	39	13	24	531	261	0	0	1	1	0	0	NA	NA	248	NA	NA	0.0005		NA	NA	NA
AHSA1	ENST00000216479	14	1008	1	High_pLI	11	4	0	164	98	0		1	0	0	0	NA	NA	238	100	1	0.116		NA	NA	NA
AHSG	ENST00000411641	3	1097	0	Low_pLI	26	8	7	252	90	1	3	1	1	0	2	4	4	155	69	1	0.006		NA	NA	NA
AHSP	ENST00000302312	16	307	0	Low_pLI	10	6	10	71	28	0	0	1	0	0	0	NA	NA	23	27	1	NA		NA	NA	NA
AICDA	ENST00000229335	12	592	0	Low_pLI	10	6	0	119	58	3	0	1	1	1	22	0	0	117	30	0	NA		NA	NA	NA
AIDA	ENST00000340020	1	911	0	Low_pLI	13	7	0	139	71	0	0	1	0	0	0	NA	NA	242	93	1	NA		NA	NA	NA
AIF1	ENST00000376059	6	438	0	Low_pLI	10	5	0	74	30	3	3	1	1	0	0	NA	NA	113	57	1	NA		NA	NA	NA
AIF1L	ENST00000247291	9	447	0.01	Low_pLI	7	2	0	94	50	4		1	1	0	0	NA	NA	135	51	1	NA	NA	NA	NA	NA
AIFM1	ENST00000287295	X	1826	1	High_pLI	0	0	0	204	117	2		1	1	0	33	0	0	408	155	1	NA	1	NA	NA	NA
AIFM2	ENST00000307864	10	1114	0	Low_pLI	23	12	0	253	125	0	0	1	1	0	0	NA	NA	177	81	0	0.0099		NA	NA	NA
AIFM3	ENST00000440238	22	1798	0	Low_pLI	39	18	0	388	191	0	1	1	1	1	0	NA	NA	390	136	1	0.0001		NA	NA	NA
AIG1	ENST00000357847	6	711	0	Low_pLI	11	5	0	134	60	3	3	3	0	0	0	NA	NA	145	48	0	NA		NA	NA	NA
AIM2	ENST00000368130	1	1027	0	Low_pLI	24	11	2	186	81	0	3	1	1	0	0	NA	NA	169	111	1	0.0077		NA	NA	NA
AIMP1	ENST00000672341	4	933	0	Low_pLI	19	5	0	176	74	0	3	1	1	0	7	5	5	200	NA	NA	NA	1	NA	NA	NA
AIMP2	ENST00000223029	7	959	0.01	Low_pLI	26	10	0	291	128	3	4	1	1	0	5	4	5	128	64	1	NA		NA	NA	NA
AIP	ENST00000279146	11	987	0.36	Mid_pLI	9	4	0	218	115	0		1	1	0	28	1	1	174	86	1	NA		NA	NA	NA
AIPL1	ENST00000381129	17	1149	0	Low_pLI	20	13	7	266	129	0	0	1	1	0	30	0	3	159	101	1	0.0168	1	NA	NA	NA
AIRE	ENST00000291582	21	1624	0	Low_pLI	41	10	0	439	218	0	3	1	1	0	103	3	3	289	100	3	0.0001	1	NA	NA	NA
AJAP1	ENST00000378191	1	1231	0.99	High_pLI	6	2	0	316	175	3		1	1	0	0	NA	NA	154	69	1	0.3481	NA	NA	NA	NA
AJM1	ENST00000436881	9	2930		NA	31	10	5	668	401	1	5	1	1	0	0	NA	NA	NA	116	1	0.002		NA	NA	NA
AJUBA	ENST00000262713	14	1609	0.8	Mid_pLI	15	6	0	297	154	0	0	1	1	0	0	NA	NA	266	99	1	0.0518		NA	NA	NA
AK1	ENST00000644144	9	579	0.03	Low_pLI	4	2	0	134	62	4		1	1	0	9	3	0	127	55	1	NA	NA	NA	NA	NA
AK2	ENST00000672715	1	714	0	Low_pLI	13	5	0	148	61	3	3	1	1	0	18	4	4	129	NA	NA	NA	1	NA	NA	NA
AK3	ENST00000381809	9	679	0	Low_pLI	17	12	0	206	88	1	0	1	0	0	0	NA	NA	108	50	0	NA		NA	NA	NA
AK4	ENST00000327299	1	667	0.13	Mid_pLI	11	2	0	129	72	0		1	1	0	0	NA	NA	116	50	1	NA		NA	NA	NA
AK5	ENST00000354567	1	1675	0	Low_pLI	16	7	0	259	159	0	3	1	1	0	0	NA	NA	383	160	1	0.0437		NA	NA	NA
AK6	ENST00000380822	5	514		NA	17	8	0	108	47	3	5	1	1	0	0	NA	NA	NA	48	1	NA		NA	NA	NA
AK7	ENST00000267584	14	2154	0	Low_pLI	39	20	0	428	185	1	0	1	1	0	1	6	6	500	224	1	0.0003		NA	NA	NA
AK8	ENST00000298545	9	1427	0	Low_pLI	23	9	0	279	140	1	1	1	1	0	0	NA	NA	286	106	1	0.009		NA	NA	NA
AK9	ENST00000424296	6	5696	0	Low_pLI	110	44	0	1012	414	1	1	1	1	0	0	NA	NA	1418	646	1	0		NA	NA	NA
AKAIN1	ENST00000434239	18	208		NA	5	1	0	54	18	4		0	1	0	0	NA	NA	NA	29	1	NA	NA	NA	NA	NA
AKAP1	ENST00000337714	17	2702	0.74	Mid_pLI	29	9	0	514	270	1	4	1	1	0	0	NA	NA	416	197	1	0.0037		NA	NA	NA
AKAP10	ENST00000225737	17	1974	0.11	Mid_pLI	19	7	0	347	163	3	3	1	1	1	0	NA	NA	415	173	1	0.0227		NA	NA	NA
AKAP11	ENST00000025301	13	5695	0.98	High_pLI	31	13	0	1176	447	1	3	1	1	0	0	NA	NA	934	477	1	0.0019		NA	NA	NA
AKAP12	ENST00000402676	6	5346	0.04	Low_pLI	70	22	33	1145	503	1	0	1	1	0	0	NA	NA	671	648	1	0		NA	NA	NA
AKAP13	ENST00000394518	15	8406	0.93	High_pLI	41	18	0	2024	802	0	3	1	1	0	0	NA	NA	1466	776	1	0.0001		NA	NA	NA
AKAP14	ENST00000371431	X	589	0.66	Mid_pLI	9	3	0	72	26	3		1	0	0	0	NA	NA	115	52	1	NA	NA	NA	NA	NA
AKAP3	ENST00000228850	12	2559	0.06	Low_pLI	42	16	0	535	201	1	3	1	1	0	0	NA	NA	348	227	1	0		NA	NA	NA
AKAP4	ENST00000358526	X	2559	0.99	High_pLI	5	1	0	314	137	5		1	1	0	0	NA	NA	397	260	1	0.4233	NA	NA	NA	NA
AKAP5	ENST00000394718	14	1283	0.65	Mid_pLI	18	7	7	216	82	1	3	1	0	0	0	NA	NA	188	140	1	0.0291		NA	NA	NA
AKAP6	ENST00000280979	14	6948	1	High_pLI	60	31	0	1415	551	0	0	1	1	0	0	NA	NA	1096	620	1	0		NA	NA	NA
AKAP7	ENST00000431975	6	1039	0	Low_pLI	26	12	0	222	80	3	3	1	1	0	0	NA	NA	233	115	1	0.0069		NA	NA	NA
AKAP8	ENST00000269701	19	2065	0.66	Mid_pLI	20	6	6	555	250	0	5	1	1	0	0	NA	NA	338	181	0	0.0185		NA	NA	NA
AKAP8L	ENST00000397410	19	1927	0.03	Low_pLI	28	14	2	466	217	0	0	1	0	0	0	NA	NA	405	182	0	0.0054		NA	NA	NA
AKAP9	ENST00000356239	7	11674	0	Low_pLI	272	101	0	2178	804	1	1	1	1	3	4	4	4	2680	1578	1	0		NA	NA	NA
AKIP1	ENST00000309377	11	628	0	Low_pLI	18	5	0	161	58	3	5	1	3	0	0	NA	NA	128	51	3	NA		NA	NA	NA
AKIRIN1	ENST00000432648	1	574	0.79	Mid_pLI	4	2	0	139	66	0		3	1	0	0	NA	NA	116	48	1	NA	NA	NA	NA	NA
AKIRIN2	ENST00000257787	6	607	0.92	High_pLI	0	0	0	105	83	2		1	1	1	0	NA	NA	132	55	0	NA	NA	NA	NA	NA
AKNA	ENST00000374088	9	4299	0	Low_pLI	55	21	1	991	424	0	0	1	1	2	0	NA	NA	692	331	1	0		NA	NA	NA
AKNAD1	ENST00000370001	1	2496	0	Low_pLI	53	17	0	527	194	0	0	1	1	0	0	NA	NA	512	245	1	0		NA	NA	NA
AKR1A1	ENST00000351829	1	970	0	Low_pLI	24	7	0	190	86	0	0	1	1	0	0	NA	NA	190	66	1	NA		NA	NA	NA
AKR1B1	ENST00000285930	7	941	0	Low_pLI	19	5	0	216	96	0	0	1	1	0	0	NA	NA	209	68	1	NA		NA	NA	NA
AKR1B10	ENST00000359579	7	941	0	Low_pLI	21	12	2	224	90	1	3	1	1	0	0	NA	NA	214	81	1	NA		NA	NA	NA
AKR1B15	ENST00000457545	7	1025	0	Low_pLI	22	12	2	213	83	0	0	0	0	0	0	NA	NA	224	89	1	0.0129		NA	NA	NA
AKR1C1	ENST00000380872	10	963	0	Low_pLI	24	10	0	191	68	3	5	1	1	0	0	NA	NA	221	80	1	NA		NA	NA	NA
AKR1C2	ENST00000380753	10	963	0	Low_pLI	23	11	0	202	87	3	3	1	1	0	4	3	3	212	80	1	NA		NA	NA	NA
AKR1C3	ENST00000380554	10	963	0	Low_pLI	41	15	0	283	105	3	3	1	1	0	0	NA	NA	223	80	1	NA		NA	NA	NA
AKR1C4	ENST00000263126	10	963	0	Low_pLI	36	17	3	243	85	3	3	1	1	0	0	NA	NA	219	83	1	NA		NA	NA	NA
AKR1D1	ENST00000242375	7	972	0	Low_pLI	18	6	0	195	64	4	4	1	0	0	10	0	0	214	75	0	NA	1	NA	NA	NA
AKR1E2	ENST00000298375	10	953	0	Low_pLI	28	12	0	242	75	3	3	1	1	0	0	NA	NA	209	68	1	NA		NA	NA	NA
AKR7A2	ENST00000235835	1	1073	0	Low_pLI	21	11	0	297	155	3	4	1	1	0	0	NA	NA	180	65	1	0.017		NA	NA	NA
AKR7A3	ENST00000361640	1	989	0	Low_pLI	23	15	0	262	122	0	0	1	1	0	0	NA	NA	166	65	1	NA		NA	NA	NA
AKT1	ENST00000649815	14	1430	0.98	High_pLI	7	3	0	207	167	5		1	1	0	6	4	4	311	NA	NA	0.2686	1	NA	NA	NA
AKT1S1	ENST00000344175	19	767	0.11	Mid_pLI	12	5	0	198	102	0	1	1	1	0	0	NA	NA	109	46	0	NA		NA	NA	NA
AKT2	ENST00000392038	19	1433	0.64	Mid_pLI	5	3	0	238	156	4		1	1	0	4	4	4	297	107	1	0.4065	1	NA	NA	NA
AKT3	ENST00000673466	1	1427	1	High_pLI	2	1	0	121	117	3		0	1	0	13	1	1	354	NA	NA	NA	1	NA	NA	NA
AKTIP	ENST00000394657	16	870	0.4	Mid_pLI	7	0	0	154	63	0		1	1	0	0	NA	NA	207	64	0	NA	NA	NA	NA	NA
ALAD	ENST00000409155	9	982	0	Low_pLI	9	3	0	196	108	3		1	1	0	1	6	6	210	67	0	NA	NA	NA	NA	NA
ALAS1	ENST00000484952	3	1913	0.11	Mid_pLI	23	9	0	351	174	1	1	1	1	0	0	NA	NA	302	154	1	0.0112		NA	NA	NA
ALAS2	ENST00000650242	X	1754	1	High_pLI	0	0	0	188	114	2		1	1	0	31	3	3	277	NA	NA	NA	NA	NA	NA	NA
ALB	ENST00000295897	4	1816	0.64	Mid_pLI	29	10	0	341	153	1	3	1	1	1	12	3	5	441	171	1	0.002		NA	NA	NA
ALCAM	ENST00000306107	3	1737	0.73	Mid_pLI	15	5	0	322	156	0	4	1	1	1	0	NA	NA	408	143	1	0.0547		NA	NA	NA
ALDH16A1	ENST00000293350	19	2392	0	Low_pLI	69	35	0	717	325	0	0	1	1	0	0	NA	NA	412	136	1	0		NA	NA	NA
ALDH18A1	ENST00000371224	10	2371	0	Low_pLI	33	15	0	419	189	1	0	1	1	0	29	0	0	448	184	1	0.0009	1	NA	NA	NA
ALDH1A1	ENST00000297785	9	1493	0.95	High_pLI	10	6	0	281	128	0	4	1	1	1	0	NA	NA	347	124	1	0.1627		NA	NA	NA
ALDH1A2	ENST00000249750	15	1544	0.36	Mid_pLI	22	6	0	312	184	3	3	1	1	1	4	3	3	325	130	1	0.0105	1	NA	NA	NA
ALDH1A3	ENST00000329841	15	1526	0.14	Mid_pLI	19	9	0	276	187	0	3	1	1	1	10	5	4	306	118	1	0.0253	1	NA	NA	NA
ALDH1B1	ENST00000377698	9	1553	0	Low_pLI	29	9	0	382	157	3	3	1	1	0	1	4	4	148	109	0	0.0034		NA	NA	NA
ALDH1L1	ENST00000393434	3	2687	0	Low_pLI	37	16	0	600	315	1	1	1	1	0	0	NA	NA	524	198	1	0.0006		NA	NA	NA
ALDH1L2	ENST00000258494	12	2749	0	Low_pLI	59	21	0	545	223	0	0	1	1	0	0	NA	NA	607	246	1	0		NA	NA	NA
ALDH2	ENST00000261733	12	1541	0	Low_pLI	22	10	0	315	153	1	1	1	1	0	0	NA	NA	301	100	1	0.0116		NA	NA	NA
ALDH3A1	ENST00000225740	17	1352	0	Low_pLI	30	15	1	332	174	1	3	1	1	0	0	NA	NA	249	104	1	0.0024		NA	NA	NA
ALDH3A2	ENST00000176643	17	1448	0	Low_pLI	27	7	0	290	123	0	5	1	1	0	88	0	0	293	122	1	0.0031	1	NA	NA	NA
ALDH3B1	ENST00000342456	11	1398	0	Low_pLI	22	11	0	346	195	1	0	1	1	0	0	NA	NA	201	86	1	0.0105		NA	NA	NA
ALDH4A1	ENST00000375341	1	1677	0	Low_pLI	32	9	0	418	201	0	4	1	1	0	5	5	5	323	103	1	0.0015	1	NA	NA	NA
ALDH5A1	ENST00000357578	6	1598	0	Low_pLI	34	12	0	375	175	3	3	1	0	0	40	3	3	280	105	0	0.0007	1	NA	NA	NA
ALDH6A1	ENST00000553458	14	1596	0	Low_pLI	37	15	0	284	104	0	0	1	1	0	7	0	3	315	135	1	0.0005		NA	NA	NA
ALDH7A1	ENST00000409134	5	1602	0	Low_pLI	34	21	0	361	153	1	1	1	1	0	69	1	3	400	131	1	0.0009	1	NA	NA	NA
ALDH8A1	ENST00000265605	6	1457	0	Low_pLI	26	6	0	321	158	0	3	1	1	0	0	NA	NA	233	103	1	0.0064		NA	NA	NA
ALDH9A1	ENST00000354775	1	1546	0	Low_pLI	35	13	0	380	138	1	0	1	1	0	0	NA	NA	297	125	1	0.0007		NA	NA	NA
ALDOA	ENST00000642816	16	1248	0	Low_pLI	24	4	0	290	166	0		1	1	0	4	4	4	220	90	1	0.0091	1	NA	NA	NA
ALDOB	ENST00000647789	9	1087	0	Low_pLI	26	12	0	293	107	0	0	1	1	0	70	1	0	202	NA	NA	0.0056		NA	NA	NA
ALDOC	ENST00000226253	17	1087	0.09	Low_pLI	14	8	0	193	104	5	3	1	1	0	0	NA	NA	194	74	1	0.0696		NA	NA	NA
ALG1	ENST00000262374	16	1382	0	Low_pLI	33	19	0	428	205	3	3	1	0	0	40	0	3	277	84	1	0.0011	1	NA	NA	NA
ALG10	ENST00000266483	12	1419	0	Low_pLI	33	15	0	285	93	0	0	1	1	0	0	NA	NA	223	83	1	0.0014		NA	NA	NA
ALG10B	ENST00000308742	12	1419	0	Low_pLI	41	18	0	288	116	3	3	1	1	0	0	NA	NA	222	80	1	0		NA	NA	NA
ALG11	ENST00000521508	13	1475	0	Low_pLI	34	8	0	278	96	1	0	1	1	0	13	4	4	239	110	1	0.0012	1	NA	NA	NA
ALG12	ENST00000330817	22	1458	0	Low_pLI	27	9	5	335	200	3	4	1	1	0	17	0	3	234	66	1	0.0047	1	NA	NA	NA
ALG13	ENST00000394780	X	3387	1	High_pLI	9	3	0	414	179	3		1	1	0	10	4	4	801	254	1	0.1978	1	NA	NA	NA
ALG14	ENST00000370205	1	647	0	Low_pLI	17	7	0	154	52	0	0	1	0	0	2	3	3	100	38	0	NA		NA	NA	NA
ALG1L2	ENST00000425059	3	640		NA	14	7	0	192	78	1	3	1	3	0	0	NA	NA	NA	41	1	NA		NA	NA	NA
ALG2	ENST00000476832	9	1249	0	Low_pLI	32	15	0	315	158	0	3	1	1	1	8	5	3	148	85	1	0.0017	1	NA	NA	NA
ALG3	ENST00000397676	3	1308	0	Low_pLI	26	9	0	288	148	3	5	1	1	0	25	3	3	213	53	1	0.0054	1	NA	NA	NA
ALG5	ENST00000239891	13	965	0.46	Mid_pLI	12	8	0	178	79	4	4	1	3	0	0	NA	NA	238	87	1	NA		NA	NA	NA
ALG6	ENST00000263440	1	1510	0	Low_pLI	23	6	0	274	108	0	3	1	1	1	45	1	3	364	91	1	0.0099	1	NA	NA	NA
ALG8	ENST00000299626	11	1568	0	Low_pLI	27	12	0	283	124	1	0	1	1	0	16	0	0	348	83	1	0.0053	1	NA	NA	NA
ALG9	ENST00000616540	11	1842	0	Low_pLI	36	15	0	345	175	3	0	1	1	2	6	0	0	308	108	1	0.0003	1	NA	NA	NA
ALK	ENST00000389048	2	4834	0	Low_pLI	79	31	12	1083	571	1	3	1	1	1	29	4	4	854	345	1	0		NA	NA	NA
ALKAL1	ENST00000358543	8	386		NA	10	6	0	91	54	3	0	1	1	0	0	NA	NA	NA	21	1	NA		NA	NA	NA
ALKAL2	ENST00000403610	2	454		NA	5	0	0	145	87	4		1	0	0	0	NA	NA	NA	33	3	NA	NA	NA	NA	NA
ALKBH1	ENST00000216489	14	1164	0	Low_pLI	33	15	3	252	113	3	5	1	1	0	0	NA	NA	190	87	1	0.0011		NA	NA	NA
ALKBH2	ENST00000429722	12	783	0	Low_pLI	25	9	0	168	75	0	3	1	1	0	0	NA	NA	105	58	3	NA		NA	NA	NA
ALKBH3	ENST00000302708	11	852	0	Low_pLI	30	11	0	194	63	0	0	1	0	0	0	NA	NA	209	77	1	NA		NA	NA	NA
ALKBH4	ENST00000292566	7	906	0.13	Mid_pLI	14	8	7	245	107	0	3	1	1	0	0	NA	NA	107	59	3	NA		NA	NA	NA
ALKBH5	ENST00000399138	17	1181	0.95	High_pLI	3	1	0	179	173	4		0	1	0	0	NA	NA	166	83	1	NA	NA	NA	NA	NA
ALKBH6	ENST00000378875	19	711	0.11	Mid_pLI	15	8	0	141	89	1	3	1	0	0	0	NA	NA	151	40	3	NA		NA	NA	NA
ALKBH7	ENST00000245812	19	662	0	Low_pLI	17	6	2	175	86	0	3	1	1	0	0	NA	NA	87	37	3	NA		NA	NA	NA
ALKBH8	ENST00000428149	11	1984	0	Low_pLI	33	10	5	422	167	0	0	1	1	0	3	4	NA	397	177	1	0.0008	1	NA	NA	NA
ALLC	ENST00000252505	2	1165	0	Low_pLI	35	17	0	280	106	1	0	1	1	1	0	NA	NA	239	85	1	0.0007		NA	NA	NA
ALMS1	ENST00000613296	2	12484	0	Low_pLI	271	117	0	2918	1037	1	1	1	1	0	478	1	1	2008	1076	1	0	1	NA	NA	NA
ALOX12	ENST00000251535	17	1978	0	Low_pLI	48	26	0	400	174	1	3	1	1	0	0	NA	NA	381	146	1	0.0002		NA	NA	NA
ALOX12B	ENST00000647874	17	2091	0	Low_pLI	29	11	2	433	216	1	3	1	1	0	116	1	0	400	NA	NA	0.0031	1	NA	NA	NA
ALOX15	ENST00000293761	17	1975	0	Low_pLI	58	27	2	426	201	3	1	1	1	0	0	NA	NA	364	143	1	0		NA	NA	NA
ALOX15B	ENST00000380183	17	2017	0	Low_pLI	61	28	5	484	215	0	0	1	1	0	0	NA	NA	350	124	1	0		NA	NA	NA
ALOX5	ENST00000374391	10	2011	0	Low_pLI	37	17	0	458	231	0	0	1	1	0	0	NA	NA	392	144	1	0.0002		NA	NA	NA
ALOX5AP	ENST00000380490	13	481	0.07	Low_pLI	2	2	0	97	51	3		1	1	0	0	NA	NA	92	27	1	NA	NA	NA	NA	NA
ALOXE3	ENST00000448843	17	2121	0	Low_pLI	43	21	0	467	193	1	1	1	3	0	41	0	0	458	122	1	NA	1	NA	NA	NA
ALPG	ENST00000295453	2	1588		NA	27	12	9	320	177	0	3	3	0	0	0	NA	NA	NA	93	1	NA		NA	NA	NA
ALPI	ENST00000295463	2	1576	0	Low_pLI	34	20	8	375	213	0	0	1	1	0	1	6	6	241	94	0	0.0015		NA	NA	NA
ALPK1	ENST00000650871	4	3721	0	Low_pLI	100	43	0	784	330	1	1	1	1	1	1	5	5	656	NA	NA	0		NA	NA	NA
ALPK2	ENST00000361673	18	6501	0	Low_pLI	132	47	3	1239	562	1	1	1	1	0	0	NA	NA	989	581	1	0		NA	NA	NA
ALPK3	ENST00000258888	15	5104	0	Low_pLI	94	40	0	1202	526	1	1	1	1	1	71	0	3	757	426	1	0	1	NA	NA	NA
ALPL	ENST00000374840	1	1564	0	Low_pLI	32	13	2	336	172	0	0	1	1	0	182	1	1	267	96	1	0.0023	1	NA	NA	NA
ALPP	ENST00000392027	2	1597	0	Low_pLI	35	20	6	415	192	1	0	1	0	0	0	NA	NA	226	96	0	0.0005		NA	NA	NA
ALS2	ENST00000264276	2	4941	0	Low_pLI	84	41	0	868	423	1	0	1	1	0	60	1	1	1069	390	1	0	1	NA	NA	NA
ALS2CL	ENST00000318962	3	2837	0	Low_pLI	66	38	0	635	318	1	3	1	1	0	0	NA	NA	597	202	1	0		NA	NA	NA
ALX1	ENST00000316824	12	977	0.18	Mid_pLI	9	5	0	211	90	3	3	1	1	0	0	NA	NA	152	81	0	NA	1	NA	NA	NA
ALX3	ENST00000647563	1	1028	0.02	Low_pLI	21	3	0	237	123	3		1	1	0	7	4	4	122	NA	NA	0.0148	1	NA	NA	NA
ALX4	ENST00000652299	11	1232	0.36	Mid_pLI	17	9	0	326	153	0	3	1	1	1	17	0	0	163	NA	NA	0.0328	1	NA	NA	NA
ALYREF	ENST00000505490	17	789	0.93	High_pLI	1	0	0	191	117	5		0	1	0	0	NA	NA	119	57	1	NA	NA	NA	NA	NA
AMACR	ENST00000335606	5	1144	0.03	Low_pLI	16	10	5	260	112	0	3	1	0	0	2	5	5	173	85	1	0.0444	1	NA	NA	NA
AMBN	ENST00000322937	4	1331	0	Low_pLI	24	11	8	307	105	1	3	1	1	0	0	NA	NA	284	121	1	0.0087		NA	NA	NA
AMBP	ENST00000265132	9	1049	0	Low_pLI	29	9	0	253	111	0	3	1	1	0	0	NA	NA	226	80	1	0.0027		NA	NA	NA
AMBRA1	ENST00000683756	11	3880	1	High_pLI	33	17	0	748	359	1	3	1	1	1	0	NA	NA	575	NA	NA	0.0006		NA	NA	NA
AMD1	ENST00000368885	6	996	0.98	High_pLI	10	4	0	128	66	5		1	1	0	0	NA	NA	216	81	1	NA		NA	NA	NA
AMDHD1	ENST00000266736	12	1272	0	Low_pLI	23	9	0	297	120	0	0	1	1	1	0	NA	NA	231	109	1	0.0079		NA	NA	NA
AMDHD2	ENST00000293971	16	1219	0	Low_pLI	17	5	0	301	206	1	4	1	1	0	0	NA	NA	196	54	0	0.0373		NA	NA	NA
AMELX	ENST00000380714	X	571	0.07	Low_pLI	7	6	0	76	40	0	0	3	3	0	12	3	3	119	45	0	NA	NA	NA	NA	NA
AMER1	ENST00000374869	X	3407	0.85	Mid_pLI	12	8	0	567	224	4	4	1	1	6	31	3	3	424	224	0	0.0955	1	NA	NA	NA
AMER2	ENST00000515384	13	2015	0.08	Low_pLI	15	6	13	510	278	3	3	1	1	0	0	NA	NA	180	140	3	0.0511		NA	NA	NA
AMER3	ENST00000321420	2	2585	0.62	Mid_pLI	43	19	43	624	297	0	0	1	1	0	1	6	6	126	166	1	0		NA	NA	NA
AMFR	ENST00000290649	16	1918	0	Low_pLI	27	10	0	372	194	3	3	1	1	0	0	NA	NA	354	132	1	0.0051		NA	NA	NA
AMH	ENST00000221496	19	1678	0	Low_pLI	55	21	14	585	312	3	3	1	1	1	10	3	3	137	64	1	0		NA	NA	NA
AMHR2	ENST00000257863	12	1711	0	Low_pLI	43	21	5	329	149	1	0	1	1	0	19	0	1	280	101	1	0.0002		NA	NA	NA
AMIGO1	ENST00000369864	1	1481	0.98	High_pLI	0	0	0	188	135	2		0	1	0	0	NA	NA	145	85	1	NA	NA	NA	NA	NA
AMIGO2	ENST00000550413	12	1568	0.6	Mid_pLI	22	10	0	285	136	1	3	1	1	0	0	NA	NA	160	87	1	0.0124		NA	NA	NA
AMIGO3	ENST00000320431	3	1514	0	Low_pLI	30	12	18	407	172	0	4	1	1	1	0	NA	NA	112	54	0	0.0017		NA	NA	NA
AMMECR1	ENST00000262844	X	996	0.82	Mid_pLI	3	2	0	148	77	3		3	1	2	7	4	4	187	64	1	NA	NA	NA	NA	NA
AMMECR1L	ENST00000272647	2	927	0.99	High_pLI	3	1	0	123	85	0		0	0	1	0	NA	NA	177	66	1	NA	NA	NA	NA	NA
AMN	ENST00000299155	14	1350	0	Low_pLI	35	8	1	363	234	3	4	1	1	0	21	1	4	215	48	3	0.0007		NA	NA	NA
AMN1	ENST00000281471	12	770	0.33	Mid_pLI	23	10	0	128	58	0	0	1	0	0	0	NA	NA	174	54	1	NA		NA	NA	NA
AMOT	ENST00000371959	X	3244	1	High_pLI	6	4	0	429	184	4		1	3	0	0	NA	NA	502	302	0	NA	NA	NA	NA	NA
AMOTL1	ENST00000433060	11	2858	0	Low_pLI	29	15	0	576	282	1	0	1	1	0	0	NA	NA	487	284	1	0.0025	1	NA	NA	NA
AMOTL2	ENST00000249883	3	2334	0.16	Mid_pLI	36	14	0	573	248	0	0	1	1	0	0	NA	NA	338	216	0	0.0004		NA	NA	NA
AMPD1	ENST00000520113	1	2228	0	Low_pLI	41	23	0	458	181	1	3	1	1	0	2	4	4	463	181	1	0.0004		NA	NA	NA
AMPD2	ENST00000528667	1	2460	0	Low_pLI	40	18	0	437	262	1	1	1	1	1	27	1	0	469	178	1	0	1	NA	NA	NA
AMPD3	ENST00000396553	11	2290	0	Low_pLI	44	17	0	479	241	1	1	1	1	0	1	4	4	444	181	1	0		NA	NA	NA
AMPH	ENST00000356264	7	2067	0	Low_pLI	22	16	0	410	175	0	0	1	1	1	0	NA	NA	503	195	1	0.0124		NA	NA	NA
AMT	ENST00000273588	3	1203	0	Low_pLI	30	7	0	292	112	0	0	1	1	0	75	3	3	193	75	1	0.003	1	NA	NA	NA
AMTN	ENST00000339336	4	622	0	Low_pLI	13	4	0	127	53	3		1	0	0	0	NA	NA	138	41	1	NA		NA	NA	NA
AMY1C	ENST00000622339	1	1526	0	Low_pLI	3	2	0	32	7	4		4	4	0	0	NA	NA	281	NA	NA	NA	NA	NA	NA	NA
AMY2A	ENST00000414303	1	1526	0	Low_pLI	15	9	0	152	42	5	4	3	3	0	0	NA	NA	285	106	1	NA		NA	NA	NA
AMY2B	ENST00000684275	1	1526	0	Low_pLI	39	25	1	360	112	3	3	1	1	0	0	NA	NA	293	NA	NA	0.0005		NA	NA	NA
AMZ1	ENST00000683327	7	1491	0	Low_pLI	59	23	26	640	308	0	0	1	1	1	0	NA	NA	189	NA	NA	0		NA	NA	NA
AMZ2	ENST00000359904	17	1077	0	Low_pLI	30	15	5	218	83	1	0	1	1	0	0	NA	NA	188	84	1	0.0018		NA	NA	NA
ANAPC1	ENST00000341068	2	5788	0.95	High_pLI	47	22	0	699	292	3	1	3	1	0	1	6	NA	1327	429	1	NA	1	NA	NA	NA
ANAPC10	ENST00000507656	4	554	0.01	Low_pLI	7	2	0	96	45	3		1	1	0	0	NA	NA	117	48	1	NA	NA	NA	NA	NA
ANAPC11	ENST00000344877	17	253	0.33	Mid_pLI	2	0	0	36	26	3		0	0	0	0	NA	NA	74	21	0	NA	NA	NA	NA	NA
ANAPC13	ENST00000354910	3	223	0	Low_pLI	6	4	0	41	17	6		0	0	0	0	NA	NA	36	23	0	NA	NA	NA	NA	NA
ANAPC15	ENST00000227618	11	362	0.3	Mid_pLI	12	5	0	49	24	3	5	1	0	1	0	NA	NA	86	44	3	NA		NA	NA	NA
ANAPC16	ENST00000299381	10	330	0.02	Low_pLI	3	1	0	60	36	0		1	0	0	0	NA	NA	68	30	0	NA	NA	NA	NA	NA
ANAPC2	ENST00000323927	9	2456	1	High_pLI	17	7	0	489	361	0	3	1	1	0	0	NA	NA	395	172	1	0.0357		NA	NA	NA
ANAPC4	ENST00000315368	4	2399	0	Low_pLI	35	17	2	353	170	1	1	1	1	1	0	NA	NA	666	206	1	0.0005		NA	NA	NA
ANAPC5	ENST00000261819	12	2251	0	Low_pLI	55	17	0	383	200	3	3	1	1	0	0	NA	NA	483	188	1	0		NA	NA	NA
ANAPC7	ENST00000455511	12	1687	0.85	Mid_pLI	20	5	0	273	138	3	0	1	1	0	0	NA	NA	355	145	1	0.0197		NA	NA	NA
ANG	ENST00000397990	14	443	0.29	Mid_pLI	6	2	6	98	41	3		0	0	0	8	3	3	3	28	3	NA	NA	NA	NA	NA
ANGEL1	ENST00000251089	14	2003	0	Low_pLI	39	27	0	378	208	3	3	1	1	0	0	NA	NA	363	149	1	0.0005		NA	NA	NA
ANGEL2	ENST00000366962	1	1626	0	Low_pLI	38	14	0	317	132	3	4	1	1	0	0	NA	NA	351	122	1	0.0001		NA	NA	NA
ANGPT1	ENST00000517746	8	1488	0.95	High_pLI	14	7	0	237	113	1	3	1	1	0	0	NA	NA	329	155	1	0.0676		NA	NA	NA
ANGPT2	ENST00000629816	8	1479	0.83	Mid_pLI	18	12	0	403	177	1	3	1	1	1	2	4	4	329	146	1	0.0318		NA	NA	NA
ANGPT4	ENST00000381922	20	1503	0	Low_pLI	30	19	2	345	161	0	0	1	1	0	0	NA	NA	263	125	3	0.0025		NA	NA	NA
ANGPTL1	ENST00000234816	1	1472	0	Low_pLI	33	12	0	316	141	0	0	1	1	0	0	NA	NA	249	138	1	0.0012		NA	NA	NA
ANGPTL2	ENST00000373425	9	1478	0	Low_pLI	28	14	0	301	173	0	0	1	1	0	0	NA	NA	233	114	1	0.0033		NA	NA	NA
ANGPTL3	ENST00000371129	1	1376	0	Low_pLI	50	21	0	260	107	1	3	1	1	0	8	3	0	293	135	1	0		NA	NA	NA
ANGPTL4	ENST00000301455	19	1214	0	Low_pLI	35	19	8	313	148	0	0	1	1	0	0	NA	NA	185	88	0	0.0008		NA	NA	NA
ANGPTL5	ENST00000334289	11	1159	0	Low_pLI	27	12	0	237	74	1	0	1	1	0	0	NA	NA	241	97	1	0.0035		NA	NA	NA
ANGPTL6	ENST00000253109	19	1408	0	Low_pLI	47	19	0	432	186	0	0	3	1	0	0	NA	NA	187	85	1	NA		NA	NA	NA
ANGPTL7	ENST00000376819	1	1036	0	Low_pLI	21	12	0	240	108	3	0	1	1	0	0	NA	NA	187	81	1	0.0141		NA	NA	NA
ANGPTL8	ENST00000252453	19	593		NA	22	11	0	132	54	0	3	1	1	0	0	NA	NA	NA	50	1	NA		NA	NA	NA
ANHX	ENST00000545940	12	1443	0.23	Mid_pLI	21	7	1	289	121	0	0	0	3	0	0	NA	NA	184	82	0	NA		NA	NA	NA
ANK1	ENST00000289734	8	5601	1	High_pLI	22	12	0	1131	585	0	3	1	1	2	78	1	0	1064	411	1	0.0138		NA	NA	NA
ANK2	ENST00000357077	4	11828	1	High_pLI	60	32	0	2219	1020	1	0	1	1	5	12	3	3	2025	1086	1	0		NA	NA	NA
ANK3	ENST00000280772	10	13091	1	High_pLI	46	17	0	2389	1108	0	0	1	1	5	10	0	3	2211	1175	1	0.0001		NA	NA	NA
ANKAR	ENST00000684021	2	4283	0	Low_pLI	114	42	0	797	278	1	1	1	1	0	0	NA	NA	883	NA	NA	0		NA	NA	NA
ANKDD1A	ENST00000319580	15	1554	0	Low_pLI	48	20	0	352	161	0	3	1	1	0	0	NA	NA	293	97	1	0		NA	NA	NA
ANKDD1B	ENST00000601380	5	1573	0	Low_pLI	46	18	0	362	158	1	0	1	1	0	0	NA	NA	304	121	1	0		NA	NA	NA
ANKEF1	ENST00000378392	20	2322	0	Low_pLI	46	16	0	497	182	0	1	1	1	0	0	NA	NA	404	194	1	0		NA	NA	NA
ANKFN1	ENST00000682825	17	3421	0	Low_pLI	64	23	19	789	306	0	3	0	0	1	0	NA	NA	490	NA	NA	0		NA	NA	NA
ANKFY1	ENST00000341657	17	3485	0.96	High_pLI	19	11	0	699	349	1	3	1	1	0	0	NA	NA	653	248	1	0.0226		NA	NA	NA
ANKH	ENST00000284268	5	1467	0.28	Mid_pLI	13	2	0	233	164	5		1	1	0	11	4	4	263	78	0	0.0785	1	NA	NA	NA
ANKHD1	ENST00000360839	5	7595	1	High_pLI	18	10	0	1108	576	0	0	1	1	2	0	NA	NA	1311	582	1	0.0283		NA	NA	NA
ANKIB1	ENST00000265742	7	3251	1	High_pLI	31	11	0	526	223	0	0	1	1	0	0	NA	NA	651	276	1	0.0013		NA	NA	NA
ANKK1	ENST00000303941	11	2290	0	Low_pLI	49	24	26	545	218	3	3	1	1	0	0	NA	NA	276	156	1	0		NA	NA	NA
ANKLE1	ENST00000404085	19	1839	0	Low_pLI	45	25	0	441	196	0	1	1	1	0	0	NA	NA	257	NA	NA	0.0002		NA	NA	NA
ANKLE2	ENST00000357997	12	2804	0	Low_pLI	54	20	6	680	346	0	0	1	1	0	4	3	3	469	219	1	0		NA	NA	NA
ANKMY1	ENST00000401804	2	3076	0	Low_pLI	80	38	1	722	374	1	0	1	1	0	0	NA	NA	478	215	1	0		NA	NA	NA
ANKMY2	ENST00000306999	7	1316	0	Low_pLI	21	10	0	288	116	0	0	1	0	0	0	NA	NA	259	142	1	0.0178		NA	NA	NA
ANKRA2	ENST00000296785	5	934	0	Low_pLI	27	10	0	166	74	1	3	1	0	0	0	NA	NA	199	79	1	NA		NA	NA	NA
ANKRD1	ENST00000371697	10	951	0	Low_pLI	18	6	0	198	80	3	3	1	1	0	1	6	6	228	102	1	NA		NA	NA	NA
ANKRD10	ENST00000267339	13	1257	0.16	Mid_pLI	23	5	8	262	142	0	0	1	1	0	0	NA	NA	178	76	1	0.0118		NA	NA	NA
ANKRD11	ENST00000301030	16	7981	1	High_pLI	9	3	1	2086	1270	5		1	1	111	346	1	0	1133	788	0	0.1891	1	NA	NA	NA
ANKRD12	ENST00000262126	18	6177	1	High_pLI	102	24	0	1247	505	0	0	1	1	4	0	NA	NA	1155	690	1	0		NA	NA	NA
ANKRD13A	ENST00000261739	12	1758	0	Low_pLI	28	13	0	330	136	0	3	1	1	0	0	NA	NA	387	158	1	0.0048		NA	NA	NA
ANKRD13B	ENST00000394859	17	1866	0.36	Mid_pLI	21	9	0	347	216	0	0	1	1	0	0	NA	NA	338	128	0	0.015		NA	NA	NA
ANKRD13C	ENST00000370944	1	1613	1	High_pLI	11	7	0	268	140	0	0	3	1	0	0	NA	NA	348	135	1	NA		NA	NA	NA
ANKRD13D	ENST00000511455	11	1803	0.35	Mid_pLI	25	7	0	379	207	0	5	1	1	0	0	NA	NA	326	131	0	0.0075		NA	NA	NA
ANKRD16	ENST00000380094	10	1079	0	Low_pLI	40	13	0	281	129	1	0	1	1	0	0	NA	NA	180	70	1	0.0003		NA	NA	NA
ANKRD17	ENST00000358602	4	7778	1	High_pLI	4	1	0	1148	624	5		1	1	3	17	0	0	1312	593	1	NA	1	NA	NA	NA
ANKRD18A	ENST00000399703	9	2963	0	Low_pLI	66	31	0	578	216	3	3	1	1	0	0	NA	NA	648	350	1	0		NA	NA	NA
ANKRD2	ENST00000370655	10	993	0	Low_pLI	22	10	0	220	90	3	3	1	1	1	0	NA	NA	189	87	1	NA		NA	NA	NA
ANKRD20A1	ENST00000562196	9	2457	0	Low_pLI	4	2	0	42	19	3		3	3	0	0	NA	NA	474	287	1	NA	NA	NA	NA	NA
ANKRD22	ENST00000371930	10	570	0	Low_pLI	13	8	0	109	50	3	0	1	3	0	0	NA	NA	133	46	1	NA		NA	NA	NA
ANKRD23	ENST00000318357	2	909	0	Low_pLI	38	12	0	225	96	3	3	1	1	0	0	NA	NA	190	77	3	NA		NA	NA	NA
ANKRD24	ENST00000318934	19	3420	0	Low_pLI	76	37	0	915	471	0	3	1	1	0	0	NA	NA	584	334	1	0		NA	NA	NA
ANKRD26	ENST00000376087	10	5099	0	Low_pLI	122	45	5	991	353	1	0	1	1	0	4	4	4	1221	637	1	0	1	NA	NA	NA
ANKRD27	ENST00000306065	19	3125	0	Low_pLI	85	31	8	696	323	1	1	1	1	0	0	NA	NA	699	256	1	0		NA	NA	NA
ANKRD28	ENST00000683139	3	3224	1	High_pLI	23	10	0	575	257	3	5	1	1	0	0	NA	NA	697	NA	NA	0.0107		NA	NA	NA
ANKRD29	ENST00000592179	18	896	0	Low_pLI	12	4	0	195	76	0		1	1	0	0	NA	NA	191	62	1	NA		NA	NA	NA
ANKRD30A	ENST00000361713	10	4159	0	Low_pLI	105	42	0	909	328	0	1	1	1	0	0	NA	NA	1052	482	1	0		NA	NA	NA
ANKRD31	ENST00000506364	5	5767	0	Low_pLI	123	38	0	1041	384	1	0	1	1	0	1	5	5	1182	568	1	0		NA	NA	NA
ANKRD33	ENST00000301190	12	1354	0	Low_pLI	38	20	20	300	136	0	0	1	1	2	0	NA	NA	148	87	0	0.0003		NA	NA	NA
ANKRD33B	ENST00000296657	5	1481	0.43	Mid_pLI	14	3	8	384	218	0		1	1	0	0	NA	NA	147	98	0	0.0703		NA	NA	NA
ANKRD34A	ENST00000606888	1	1490	0.98	High_pLI	8	0	0	218	164	5		0	1	1	0	NA	NA	127	87	1	0.2329	NA	NA	NA	NA
ANKRD34B	ENST00000338682	5	1544	0	Low_pLI	43	13	37	284	135	1	0	1	1	0	0	NA	NA	204	120	1	0		NA	NA	NA
ANKRD34C	ENST00000421388	15	1607	0.21	Mid_pLI	10	5	10	286	148	3	0	1	1	0	0	NA	NA	164	112	1	0.1693		NA	NA	NA
ANKRD35	ENST00000355594	1	2993	0	Low_pLI	74	38	0	636	268	1	1	1	1	0	0	NA	NA	534	306	1	0		NA	NA	NA
ANKRD36	ENST00000420699	2	5673	0	Low_pLI	80	27	0	725	255	0	0	0	0	0	1	4	4	1699	646	1	0		NA	NA	NA
ANKRD36B	ENST00000359901	2	4019		NA	22	8	0	309	125	3	5	5	3	0	0	NA	NA	NA	474	1	NA		NA	NA	NA
ANKRD37	ENST00000335174	4	472	0	Low_pLI	7	2	0	115	45	3		3	0	0	0	NA	NA	107	70	1	NA	NA	NA	NA	NA
ANKRD39	ENST00000393537	2	548	0	Low_pLI	11	6	0	133	57	0	0	1	3	0	0	NA	NA	84	29	1	NA		NA	NA	NA
ANKRD40	ENST00000285243	17	1102	0.25	Mid_pLI	20	9	0	184	78	0	4	1	1	0	0	NA	NA	181	93	0	0.0146		NA	NA	NA
ANKRD42	ENST00000533342	11	1573	0	Low_pLI	36	18	9	311	123	0	0	1	1	0	0	NA	NA	250	140	1	0.0008		NA	NA	NA
ANKRD44	ENST00000282272	2	2954	0.34	Mid_pLI	22	6	0	536	285	0	3	1	1	2	0	NA	NA	205	191	1	0.0138		NA	NA	NA
ANKRD45	ENST00000333279	1	796	0	Low_pLI	23	8	0	146	56	0	4	1	1	0	0	NA	NA	163	82	1	NA		NA	NA	NA
ANKRD46	ENST00000335659	8	684	0.52	Mid_pLI	7	3	0	92	50	0		1	1	0	0	NA	NA	107	49	0	NA	NA	NA	NA	NA
ANKRD49	ENST00000544612	11	718	0	Low_pLI	13	8	0	111	58	3	3	1	1	0	0	NA	NA	98	59	3	NA		NA	NA	NA
ANKRD50	ENST00000504087	4	4287	0.98	High_pLI	52	23	3	764	337	0	0	1	1	0	0	NA	NA	647	338	1	0		NA	NA	NA
ANKRD52	ENST00000267116	12	3203	1	High_pLI	2	0	0	427	317	4		1	1	1	0	NA	NA	593	164	1	NA	NA	NA	NA	NA
ANKRD53	ENST00000360589	2	1587	0	Low_pLI	48	25	19	384	177	1	1	1	1	0	0	NA	NA	144	104	0	0.0001		NA	NA	NA
ANKRD54	ENST00000215941	22	895	0	Low_pLI	15	8	0	176	102	1	0	1	1	0	0	NA	NA	157	57	0	NA		NA	NA	NA
ANKRD55	ENST00000341048	5	1834	0	Low_pLI	40	22	4	372	148	1	0	1	1	0	0	NA	NA	311	141	1	0.0002		NA	NA	NA
ANKRD6	ENST00000339746	6	2169	0	Low_pLI	40	19	0	438	211	1	0	1	1	0	0	NA	NA	414	194	1	0.0002		NA	NA	NA
ANKRD61	ENST00000409061	7	1254	0	Low_pLI	36	11	29	297	123	0	3	1	1	0	0	NA	NA	124	80	1	0.0009		NA	NA	NA
ANKRD62	ENST00000587848	18	2740	0.3	Mid_pLI	49	19	2	520	194	1	0	1	1	0	0	NA	NA	556	325	1	0		NA	NA	NA
ANKRD63	ENST00000434396	15	1142	0.38	Mid_pLI	13	6	0	308	198	0	4	1	1	0	0	NA	NA	64	53	0	0.0849		NA	NA	NA
ANKRD65	ENST00000537107	1	1197	0	Low_pLI	50	20	18	368	195	0	0	1	1	0	0	NA	NA	76	63	0	0.0001		NA	NA	NA
ANKRD66	ENST00000565422	6	588	0	Low_pLI	15	6	5	141	47	5	0	1	0	0	0	NA	NA	111	50	0	NA		NA	NA	NA
ANKRD7	ENST00000265224	7	759	0	Low_pLI	24	12	0	146	57	0	0	1	0	0	0	NA	NA	175	66	1	NA		NA	NA	NA
ANKRD9	ENST00000286918	14	953	0.29	Mid_pLI	13	4	0	258	154	5		1	1	0	0	NA	NA	67	36	0	NA		NA	NA	NA
ANKS1A	ENST00000360359	6	3381	0.81	Mid_pLI	36	13	0	626	332	1	0	1	1	0	0	NA	NA	628	242	1	0.0005		NA	NA	NA
ANKS1B	ENST00000683438	12	3831	1	High_pLI	10	2	0	628	320	4		1	1	0	0	NA	NA	774	NA	NA	0.1601		NA	NA	NA
ANKS3	ENST00000304283	16	1956	0	Low_pLI	30	14	0	596	304	0	0	1	1	0	1	6	NA	384	155	1	0.0024		NA	NA	NA
ANKS4B	ENST00000311620	16	1252	0	Low_pLI	31	15	1	266	103	0	0	1	1	0	0	NA	NA	162	115	1	0.0016		NA	NA	NA
ANKS6	ENST00000353234	9	2601	0	Low_pLI	42	22	0	619	307	1	0	1	1	0	13	3	3	380	162	1	0.0002		NA	NA	NA
ANKUB1	ENST00000446160	3	1629	0	Low_pLI	46	22	0	328	125	1	1	1	1	0	0	NA	NA	285	132	1	0		NA	NA	NA
ANKZF1	ENST00000323348	2	2168	0	Low_pLI	81	34	0	513	178	1	0	1	1	0	0	NA	NA	410	187	1	0		NA	NA	NA
ANLN	ENST00000265748	7	3351	0.14	Mid_pLI	38	15	0	652	245	1	1	1	1	0	2	3	3	720	309	1	0.0006		NA	NA	NA
ANO1	ENST00000355303	11	2935	0.87	Mid_pLI	35	11	1	602	332	1	0	1	1	0	1	4	4	626	224	1	0.0005		NA	NA	NA
ANO10	ENST00000292246	3	1971	0	Low_pLI	40	21	0	390	158	1	0	1	1	0	17	3	3	419	159	1	0.0003		NA	NA	NA
ANO2	ENST00000682330	12	2972	0	Low_pLI	59	30	0	686	301	1	0	1	1	0	0	NA	NA	635	NA	NA	0		NA	NA	NA
ANO3	ENST00000256737	11	2919	0	Low_pLI	57	31	0	470	248	1	0	1	1	0	9	0	0	749	238	1	0.0001		NA	NA	NA
ANO4	ENST00000392977	12	2842	0	Low_pLI	45	22	0	473	205	0	0	1	1	0	0	NA	NA	695	245	1	0.0002		NA	NA	NA
ANO5	ENST00000324559	11	2720	0	Low_pLI	73	30	5	524	232	3	0	1	1	0	95	1	3	657	230	1	0	1	NA	NA	NA
ANO6	ENST00000320560	12	2713	0	Low_pLI	67	36	0	502	218	0	0	1	1	1	3	4	4	622	222	1	0		NA	NA	NA
ANO7	ENST00000674324	2	2616	0	Low_pLI	82	35	3	733	347	0	1	1	1	0	0	NA	NA	555	NA	NA	0		NA	NA	NA
ANO8	ENST00000159087	19	3681	0.96	High_pLI	43	23	6	870	448	0	1	1	1	0	0	NA	NA	546	256	0	0.0001		NA	NA	NA
ANO9	ENST00000332826	11	2326	0	Low_pLI	46	22	5	579	305	0	0	1	1	0	0	NA	NA	472	147	1	0.0002		NA	NA	NA
ANOS1	ENST00000262648	X	2029		NA	3	3	0	291	147	4		1	1	0	43	3	3	NA	156	1	NA	NA	NA	NA	NA
ANP32A	ENST00000465139	15	743	0.99	High_pLI	1	1	0	93	67	6		1	1	1	0	NA	NA	180	86	0	NA	NA	NA	NA	NA
ANP32B	ENST00000339399	9	749	0.96	High_pLI	9	5	0	121	62	3	4	1	1	1	0	NA	NA	187	89	0	NA	NA	NA	NA	NA
ANP32D	ENST00000266594	12	395		NA	11	3	0	90	48	4		1	1	0	0	NA	NA	NA	32	1	NA		NA	NA	NA
ANP32E	ENST00000583931	1	800	0.84	Mid_pLI	7	7	0	99	54	0	0	1	1	0	0	NA	NA	203	107	0	NA	NA	NA	NA	NA
ANPEP	ENST00000300060	15	2884	0	Low_pLI	50	22	0	665	344	1	4	1	1	0	0	NA	NA	533	179	1	0		NA	NA	NA
ANTKMT	ENST00000569529	16	703		NA	32	14	17	246	112	0	0	1	1	0	0	NA	NA	NA	31	0	NA		NA	NA	NA
ANTXR1	ENST00000303714	2	1677	0.99	High_pLI	13	8	0	284	156	3	3	1	1	0	6	3	3	406	121	3	0.0895	1	NA	NA	NA
ANTXR2	ENST00000403729	4	1450	0.09	Low_pLI	31	9	0	300	123	0	0	1	1	0	21	3	3	362	121	1	0.0023	1	NA	NA	NA
ANTXRL	ENST00000620264	10	1879	0	Low_pLI	35	10	0	437	178	0	3	1	1	0	0	NA	NA	328	124	1	0.0009		NA	NA	NA
ANXA1	ENST00000257497	9	1029	0	Low_pLI	26	10	0	223	95	0	0	1	1	0	0	NA	NA	264	98	1	0.0047		NA	NA	NA
ANXA10	ENST00000359299	4	963	0	Low_pLI	17	8	0	203	78	0	1	1	1	0	0	NA	NA	256	92	1	NA		NA	NA	NA
ANXA11	ENST00000422982	10	1504	0	Low_pLI	35	10	0	381	158	3	3	1	1	0	4	5	5	316	111	1	0.0009		NA	NA	NA
ANXA13	ENST00000419625	8	940	0	Low_pLI	23	9	0	234	107	0	1	1	1	0	0	NA	NA	280	89	1	NA		NA	NA	NA
ANXA2	ENST00000451270	15	1008	0	Low_pLI	11	5	0	229	116	3	6	1	1	0	0	NA	NA	275	90	1	0.1314		NA	NA	NA
ANXA2R	ENST00000616064	5	581		NA	14	8	14	123	50	0	0	1	0	0	0	NA	NA	NA	42	0	NA		NA	NA	NA
ANXA3	ENST00000264908	4	960	0	Low_pLI	27	9	0	229	82	0	0	1	1	0	0	NA	NA	260	88	1	NA		NA	NA	NA
ANXA4	ENST00000394295	2	954	0	Low_pLI	19	9	0	204	91	1	0	1	1	0	0	NA	NA	243	86	1	NA		NA	NA	NA
ANXA5	ENST00000296511	4	951	0	Low_pLI	32	12	0	187	74	0	0	1	0	0	0	NA	NA	254	90	1	NA		NA	NA	NA
ANXA6	ENST00000354546	5	1997	0	Low_pLI	31	14	0	490	175	0	3	1	1	0	0	NA	NA	501	170	1	0.0014		NA	NA	NA
ANXA7	ENST00000372921	10	1389	0	Low_pLI	30	20	0	327	118	0	1	1	1	0	0	NA	NA	335	125	1	0.0028		NA	NA	NA
ANXA8	ENST00000585281	10	972		NA	2	1	0	52	39	3		0	0	0	0	NA	NA	NA	87	1	NA	NA	NA	NA	NA
ANXA8L1	ENST00000619162	10	972	0.33	Mid_pLI	3	2	0	17	17	4		4	4	0	0	NA	NA	245	86	1	NA	NA	NA	NA	NA
ANXA9	ENST00000368947	1	1026	0	Low_pLI	29	18	0	211	87	0	3	1	0	1	0	NA	NA	233	81	1	0.0024		NA	NA	NA
AOAH	ENST00000617537	7	1707	0	Low_pLI	35	15	0	361	155	1	0	1	1	0	0	NA	NA	470	128	1	0.0009		NA	NA	NA
AOC1	ENST00000360937	7	2252	0	Low_pLI	47	25	0	534	233	1	3	1	1	0	0	NA	NA	248	120	1	0.0002		NA	NA	NA
AOC2	ENST00000253799	17	2267	0	Low_pLI	78	31	3	559	240	0	0	1	1	1	0	NA	NA	263	116	1	0		NA	NA	NA
AOC3	ENST00000308423	17	2288	0	Low_pLI	60	27	0	539	271	1	0	1	1	0	0	NA	NA	262	123	1	0		NA	NA	NA
AOPEP	ENST00000375315	9	2445		NA	71	31	0	559	181	1	1	1	1	0	5	3	3	NA	196	0	0		NA	NA	NA
AOX1	ENST00000374700	2	3982	0	Low_pLI	84	42	0	846	344	1	1	1	1	1	0	NA	NA	910	332	1	0		NA	NA	NA
AP1AR	ENST00000274000	4	899	0.14	Mid_pLI	20	6	0	194	79	0	0	0	0	0	0	NA	NA	253	101	1	NA		NA	NA	NA
AP1B1	ENST00000357586	22	2828	1	High_pLI	24	13	0	489	310	1	3	1	1	0	9	0	0	528	200	1	0.009		NA	NA	NA
AP1G1	ENST00000299980	16	2447	1	High_pLI	2	2	0	398	213	4		1	1	3	6	3	3	569	193	1	NA	1	NA	NA	NA
AP1G2	ENST00000397120	14	2337	0	Low_pLI	64	20	0	538	199	1	3	1	1	1	1	5	5	435	153	1	0		NA	NA	NA
AP1M1	ENST00000291439	19	1260	0.71	Mid_pLI	13	4	0	190	152	3		1	1	0	0	NA	NA	283	95	1	0.0816		NA	NA	NA
AP1M2	ENST00000250244	19	1260	0	Low_pLI	27	13	0	271	128	0	4	1	1	0	0	NA	NA	267	96	1	0.0045		NA	NA	NA
AP1S1	ENST00000337619	7	472	0.1	Low_pLI	10	8	0	75	53	3	3	1	0	0	3	3	3	107	49	1	NA		NA	NA	NA
AP1S2	ENST00000672987	X	478	0.87	Mid_pLI	0	0	0	32	25	2		0	0	2	8	3	3	112	NA	NA	NA	1	NA	NA	NA
AP1S3	ENST00000396654	2	460	0.02	Low_pLI	11	5	0	82	22	3	4	1	0	0	0	NA	NA	110	42	1	NA		NA	NA	NA
AP2A1	ENST00000354293	19	2845	1	High_pLI	16	4	0	464	363	3		1	1	0	0	NA	NA	527	181	1	0.046		NA	NA	NA
AP2A2	ENST00000448903	11	2798	1	High_pLI	20	7	0	521	355	0	0	1	1	1	0	NA	NA	501	186	1	0.0209		NA	NA	NA
AP2B1	ENST00000610402	17	2835	1	High_pLI	13	8	0	302	214	1	0	1	1	0	0	NA	NA	554	212	1	0.0886		NA	NA	NA
AP2M1	ENST00000292807	3	1297	1	High_pLI	4	1	0	86	120	4		0	1	0	1	6	6	261	108	1	NA	1	NA	NA	NA
AP2S1	ENST00000263270	19	424	0.79	Mid_pLI	1	0	0	29	39	4		0	3	0	3	5	5	93	33	0	NA	1	NA	NA	NA
AP3B1	ENST00000255194	5	3258	0.62	Mid_pLI	42	21	0	586	219	0	0	1	1	0	18	0	3	742	296	1	0.0001	1	NA	NA	NA
AP3B2	ENST00000535359	15	3279	0.77	Mid_pLI	34	11	0	626	297	0	0	1	1	0	22	0	3	631	260	1	0.0006	1	NA	NA	NA
AP3D1	ENST00000643116	19	3616	0.99	High_pLI	12	5	0	805	487	0	0	1	1	1	1	6	NA	759	320	0	0.1035		NA	NA	NA
AP3M1	ENST00000355264	10	1249	0.03	Low_pLI	24	9	0	215	118	1	3	1	1	0	0	NA	NA	223	91	0	0.0087		NA	NA	NA
AP3M2	ENST00000396926	8	1249	0	Low_pLI	32	9	0	220	107	1	3	1	1	0	0	NA	NA	212	93	0	0.0012		NA	NA	NA
AP3S1	ENST00000316788	5	576	0	Low_pLI	7	3	0	61	34	3		3	3	0	0	NA	NA	129	49	1	NA	NA	NA	NA	NA
AP3S2	ENST00000336418	15	576	0	Low_pLI	17	6	0	133	54	3	4	1	0	0	0	NA	NA	119	42	0	NA		NA	NA	NA
AP4B1	ENST00000369569	1	2210	0	Low_pLI	47	17	0	488	179	0	0	1	1	0	38	0	0	389	173	1	0	1	NA	NA	NA
AP4E1	ENST00000261842	15	3393	0	Low_pLI	46	17	0	703	278	0	1	1	1	0	15	3	0	751	298	1	0	1	NA	NA	NA
AP4M1	ENST00000359593	7	1347	0	Low_pLI	44	16	0	344	183	0	0	1	1	1	35	3	3	292	82	0	0.0005	1	NA	NA	NA
AP4S1	ENST00000542754	14	430	0	Low_pLI	16	6	0	98	30	0	3	1	0	0	11	3	3	93	38	1	NA	1	NA	NA	NA
AP5B1	ENST00000532090	11	2635	0	Low_pLI	60	26	55	690	378	1	1	1	1	0	0	NA	NA	234	131	1	0		NA	NA	NA
AP5M1	ENST00000261558	14	1465	0	Low_pLI	37	17	0	281	113	0	3	1	1	0	0	NA	NA	287	109	1	0.0004		NA	NA	NA
AP5S1	ENST00000615891	20	601	0	Low_pLI	18	7	0	168	61	3	3	1	1	0	0	NA	NA	56	33	3	NA		NA	NA	NA
AP5Z1	ENST00000649063	7	2407	0	Low_pLI	87	33	4	898	499	1	1	1	1	0	25	0	0	375	NA	NA	0		NA	NA	NA
APAF1	ENST00000551964	12	3721	0	Low_pLI	61	19	0	655	267	1	0	1	1	1	0	NA	NA	844	304	1	0		NA	NA	NA
APBA1	ENST00000265381	9	2502	0.54	Mid_pLI	41	22	0	566	309	3	3	1	1	0	0	NA	NA	416	218	1	0.0006		NA	NA	NA
APBA2	ENST00000683413	15	2238	0.74	Mid_pLI	13	9	0	472	294	3	3	1	1	0	0	NA	NA	366	NA	NA	0.0822		NA	NA	NA
APBA3	ENST00000316757	19	1718	0	Low_pLI	39	15	0	495	231	3	3	1	1	0	0	NA	NA	229	97	1	0.0005		NA	NA	NA
APBB1	ENST00000609360	11	2119	0.97	High_pLI	8	7	0	393	219	0	3	1	1	0	0	NA	NA	362	157	1	0.2209	NA	NA	NA	NA
APBB1IP	ENST00000376236	10	1988	0.85	Mid_pLI	19	7	3	418	212	0	0	1	0	0	0	NA	NA	362	164	0	0.0267		NA	NA	NA
APBB2	ENST00000508593	4	2266	0.07	Low_pLI	34	15	0	413	221	1	0	1	1	0	0	NA	NA	406	165	1	0.0009		NA	NA	NA
APBB3	ENST00000357560	5	1448	0	Low_pLI	33	14	0	304	139	0	0	1	1	1	0	NA	NA	284	89	1	0.0013		NA	NA	NA
APC	ENST00000257430	5	8517	1	High_pLI	63	27	0	1836	702	0	5	1	1	0	1154	3	3	1436	786	1	0	1	NA	NA	NA
APC2	ENST00000590469	19	6898	1	High_pLI	57	18	39	1949	1067	0	3	1	1	0	8	4	4	702	158	5	0	1	NA	NA	NA
APCDD1	ENST00000355285	18	1540	0.01	Low_pLI	16	10	4	361	168	3	3	1	1	0	1	5	5	198	87	1	0.0437		NA	NA	NA
APCDD1L	ENST00000371149	20	1502	0.06	Low_pLI	28	11	12	402	189	1	3	1	1	0	0	NA	NA	136	63	1	0.0035		NA	NA	NA
APCS	ENST00000255040	1	670	0.03	Low_pLI	22	11	22	165	66	3	3	1	1	1	0	NA	NA	28	47	3	NA		NA	NA	NA
APEH	ENST00000296456	3	2177	0	Low_pLI	43	18	0	436	217	1	1	1	1	0	0	NA	NA	508	140	1	0		NA	NA	NA
APEX1	ENST00000216714	14	953	0	Low_pLI	47	21	0	235	98	0	0	1	1	0	0	NA	NA	167	76	3	NA		NA	NA	NA
APEX2	ENST00000374987	X	1551	0.97	High_pLI	8	2	3	231	123	0		1	1	0	0	NA	NA	213	93	1	0.2436	NA	NA	NA	NA
APH1A	ENST00000369109	1	791	0.79	Mid_pLI	7	4	0	114	76	0		0	3	1	0	NA	NA	144	28	0	NA	NA	NA	NA	NA
APH1B	ENST00000261879	15	768	0	Low_pLI	26	12	0	176	71	3	3	1	1	0	0	NA	NA	137	42	3	NA		NA	NA	NA
API5	ENST00000531273	11	1561	1	High_pLI	10	6	0	211	119	0	4	1	1	0	0	NA	NA	383	146	1	0.144		NA	NA	NA
APIP	ENST00000395787	11	722	0	Low_pLI	24	11	0	134	58	0	5	1	0	0	0	NA	NA	174	76	1	NA		NA	NA	NA
APLF	ENST00000303795	2	1526	0	Low_pLI	42	16	0	317	117	0	0	1	1	0	0	NA	NA	325	148	1	0.0001		NA	NA	NA
APLN	ENST00000429967	X	232	0.46	Mid_pLI	0	0	0	46	20	2		1	0	0	0	NA	NA	32	14	0	NA	NA	NA	NA	NA
APLNR	ENST00000606794	11	1142	0.79	Mid_pLI	21	8	0	268	136	0	3	1	1	0	0	NA	NA	108	47	0	0.0168		NA	NA	NA
APLP1	ENST00000221891	19	1939	0.12	Mid_pLI	20	9	0	407	226	1	0	1	1	0	0	NA	NA	374	153	1	0.019		NA	NA	NA
APLP2	ENST00000338167	11	2239	0.38	Mid_pLI	33	15	0	551	206	3	3	1	1	0	0	NA	NA	480	216	1	0.0007		NA	NA	NA
APMAP	ENST00000217456	20	1242	0	Low_pLI	26	14	0	271	134	3	3	1	1	0	0	NA	NA	193	86	1	0.0055		NA	NA	NA
APOA1	ENST00000236850	11	801	0	Low_pLI	12	4	0	191	88	4		1	1	0	24	3	3	96	79	0	NA	1	NA	NA	NA
APOA2	ENST00000367990	1	300	0.04	Low_pLI	8	4	5	54	18	0		1	0	0	0	NA	NA	40	33	0	NA	NA	NA	NA	NA
APOA4	ENST00000357780	11	1188	0	Low_pLI	27	13	0	320	146	0	0	1	1	0	0	NA	NA	146	132	1	0.0043		NA	NA	NA
APOA5	ENST00000227665	11	1098	0	Low_pLI	24	15	0	228	106	0	3	1	0	0	10	0	3	130	95	1	0.0085	1	NA	NA	NA
APOB	ENST00000233242	2	13663	0	Low_pLI	172	82	30	2919	1217	1	0	1	1	1	108	1	1	2096	1101	1	0		NA	NA	NA
APOBEC1	ENST00000229304	12	706	0	Low_pLI	22	13	4	130	43	1	3	1	1	0	0	NA	NA	125	49	1	NA		NA	NA	NA
APOBEC2	ENST00000244669	6	673	0.02	Low_pLI	13	6	0	166	74	3	3	1	1	0	0	NA	NA	100	64	0	NA		NA	NA	NA
APOBEC3A	ENST00000249116	22	595	0	Low_pLI	6	2	0	100	49	4		0	1	0	0	NA	NA	110	37	1	NA	NA	NA	NA	NA
APOBEC3B	ENST00000333467	22	1141	0	Low_pLI	25	15	1	274	102	1	3	1	1	0	0	NA	NA	245	77	1	0.0066		NA	NA	NA
APOBEC3C	ENST00000361441	22	569	0.03	Low_pLI	19	12	5	152	59	0	0	1	1	0	0	NA	NA	94	41	0	NA		NA	NA	NA
APOBEC3D	ENST00000216099	22	1154	0	Low_pLI	30	19	4	311	110	1	0	1	1	0	0	NA	NA	211	74	1	0.0024		NA	NA	NA
APOBEC3F	ENST00000308521	22	1115	0	Low_pLI	31	16	6	282	125	1	3	1	1	0	0	NA	NA	212	76	1	0.003		NA	NA	NA
APOBEC3G	ENST00000407997	22	1147	0	Low_pLI	37	20	1	268	83	0	0	1	1	0	0	NA	NA	243	87	1	0.0004		NA	NA	NA
APOBEC3H	ENST00000442487	22	548	0	Low_pLI	18	7	3	134	54	0	0	1	1	0	0	NA	NA	125	46	0	NA		NA	NA	NA
APOBEC4	ENST00000308641	1	1103	0	Low_pLI	21	4	20	197	88	3		1	0	0	0	NA	NA	116	74	0	0.0152		NA	NA	NA
APOBR	ENST00000564831	16	3290	0	Low_pLI	85	19	0	766	334	1	1	1	1	0	0	NA	NA	463	359	1	0		NA	NA	NA
APOC1	ENST00000592535	19	249	0.22	Mid_pLI	11	3	6	66	20	3		0	3	0	0	NA	NA	36	21	0	NA		NA	NA	NA
APOC2	ENST00000252490	19	303	0.4	Mid_pLI	6	3	3	55	37	4		1	1	0	11	0	4	45	28	1	NA	1	NA	NA	NA
APOC3	ENST00000227667	11	297	0.01	Low_pLI	4	3	1	66	33	4		1	0	0	2	4	4	34	22	0	NA	NA	NA	NA	NA
APOC4	ENST00000592954	19	381	0	Low_pLI	8	4	4	92	37	3		1	3	0	0	NA	NA	66	26	0	NA	NA	NA	NA	NA
APOD	ENST00000343267	3	566	0	Low_pLI	11	4	0	127	64	0		1	0	0	0	NA	NA	103	44	0	NA		NA	NA	NA
APOE	ENST00000252486	19	951	0	Low_pLI	21	9	16	264	123	0	4	1	1	0	19	4	4	115	94	1	NA		NA	NA	NA
APOF	ENST00000398189	12	979	0.01	Low_pLI	29	13	29	210	83	3	3	1	0	0	0	NA	NA	83	70	1	NA		NA	NA	NA
APOH	ENST00000205948	17	1030	0	Low_pLI	27	9	0	232	88	0	0	1	1	0	1	5	5	226	79	1	0.0039		NA	NA	NA
APOL1	ENST00000397278	22	1192	0	Low_pLI	34	18	27	283	117	1	0	1	1	0	0	NA	NA	92	102	1	0.0009		NA	NA	NA
APOL2	ENST00000358502	22	1011	0.01	Low_pLI	19	7	15	261	103	1	4	1	1	0	0	NA	NA	36	86	1	0.0206		NA	NA	NA
APOL4	ENST00000683024	22	1043	0	Low_pLI	24	7	14	253	103	3	5	1	0	0	0	NA	NA	78	NA	NA	0.0089		NA	NA	NA
APOL5	ENST00000249044	22	1298	0	Low_pLI	41	17	5	275	107	0	0	1	1	0	0	NA	NA	177	110	1	0.0001		NA	NA	NA
APOL6	ENST00000409652	22	1030	0.1	Low_pLI	23	5	23	255	103	0	0	1	1	0	0	NA	NA	12	93	1	0.0105		NA	NA	NA
APOLD1	ENST00000356591	12	745	0	Low_pLI	25	9	0	216	130	0	4	3	1	0	0	NA	NA	73	41	0	NA		NA	NA	NA
APOM	ENST00000375916	6	561	0	Low_pLI	7	5	0	116	44	3	3	1	1	0	0	NA	NA	118	38	1	NA	NA	NA	NA	NA
APOO	ENST00000379226	X	589	0.6	Mid_pLI	9	4	0	98	42	0		1	1	1	1	4	4	195	54	1	NA	NA	NA	NA	NA
APOOL	ENST00000373173	X	798	0.02	Low_pLI	7	5	0	134	46	4	4	1	0	0	0	NA	NA	206	76	1	NA	NA	NA	NA	NA
APP	ENST00000346798	21	2295	0.05	Low_pLI	19	10	0	460	218	3	3	1	1	0	21	6	6	491	216	1	0.0253		NA	NA	NA
APPBP2	ENST00000083182	17	1745	1	High_pLI	11	4	0	223	124	1		1	1	1	0	NA	NA	416	144	1	0.1258		NA	NA	NA
APPL1	ENST00000288266	3	2108	0.8	Mid_pLI	42	15	0	377	156	0	0	1	1	0	2	4	4	561	205	1	0.0002		NA	NA	NA
APPL2	ENST00000258530	12	1974	0	Low_pLI	60	20	0	395	171	1	3	1	1	0	0	NA	NA	492	192	1	0		NA	NA	NA
APRT	ENST00000378364	16	538	0	Low_pLI	15	4	0	142	94	0		1	1	0	55	0	1	80	36	0	NA		NA	NA	NA
APTX	ENST00000379817	9	1022	0	Low_pLI	23	13	0	210	82	3	5	1	1	0	25	0	0	197	101	1	0.0091	1	NA	NA	NA
AQP1	ENST00000311813	7	806	0.09	Low_pLI	14	4	0	193	92	3		1	1	1	1	5	5	82	27	0	NA		NA	NA	NA
AQP10	ENST00000324978	1	900	0	Low_pLI	12	3	5	150	93	0		1	1	1	0	NA	NA	119	43	0	NA		NA	NA	NA
AQP11	ENST00000313578	11	813	0	Low_pLI	18	5	0	165	79	3	0	1	1	0	0	NA	NA	93	43	1	NA		NA	NA	NA
AQP12A	ENST00000337801	2	884	0.02	Low_pLI	14	5	0	155	80	3	3	3	3	0	0	NA	NA	77	38	0	NA		NA	NA	NA
AQP12B	ENST00000407834	2	921	0	Low_pLI	14	9	0	185	82	3	3	3	3	0	0	NA	NA	65	39	0	NA		NA	NA	NA
AQP2	ENST00000199280	12	812	0	Low_pLI	10	5	0	174	105	0	6	1	1	0	40	1	3	85	32	0	NA		NA	NA	NA
AQP3	ENST00000297991	9	873	0.13	Mid_pLI	7	3	0	138	89	4		1	1	0	0	NA	NA	123	39	0	NA	NA	NA	NA	NA
AQP4	ENST00000383168	18	967	0	Low_pLI	14	5	0	221	79	0	4	1	0	1	1	6	6	146	68	0	NA		NA	NA	NA
AQP5	ENST00000293599	12	794	0.05	Low_pLI	15	5	0	181	101	0	1	1	1	0	5	4	4	80	33	0	NA		NA	NA	NA
AQP6	ENST00000315520	12	845	0.02	Low_pLI	19	5	9	197	113	0	4	1	0	0	0	NA	NA	84	37	0	NA		NA	NA	NA
AQP7	ENST00000297988	9	1022	0	Low_pLI	25	10	6	267	136	0	0	1	1	0	0	NA	NA	119	54	0	0.0087		NA	NA	NA
AQP8	ENST00000219660	16	780	0	Low_pLI	14	5	0	163	93	0	4	1	1	0	0	NA	NA	115	39	0	NA		NA	NA	NA
AQP9	ENST00000219919	15	882	0.24	Mid_pLI	14	8	3	213	85	4	4	1	0	0	0	NA	NA	137	62	0	NA		NA	NA	NA
AQR	ENST00000156471	15	4423	1	High_pLI	32	17	7	659	336	0	3	1	1	1	0	NA	NA	980	386	1	0.0017		NA	NA	NA
AR	ENST00000374690	X	2755	0.99	High_pLI	4	3	0	366	231	4		0	1	0	215	0	0	426	222	1	NA	1	NA	NA	NA
ARAF	ENST00000377045	X	1806	0.96	High_pLI	18	6	0	244	137	0	3	1	1	0	3	6	6	345	118	1	0.0312		NA	NA	NA
ARAP1	ENST00000393609	11	4320	0.12	Mid_pLI	37	15	0	912	458	0	0	1	1	0	0	NA	NA	833	294	1	0.0006		NA	NA	NA
ARAP2	ENST00000303965	4	5083	0	Low_pLI	111	59	7	1138	420	1	1	1	1	1	0	NA	NA	1138	468	1	0		NA	NA	NA
ARAP3	ENST00000239440	5	4603	0	Low_pLI	62	31	0	983	448	0	0	1	1	1	0	NA	NA	831	308	1	0.0001		NA	NA	NA
ARC	ENST00000356613	8	1190	0.59	Mid_pLI	9	5	6	212	148	3	3	1	1	0	0	NA	NA	145	101	1	0.1794	NA	NA	NA	NA
ARCN1	ENST00000264028	11	1526	1	High_pLI	1	1	0	245	126	6		1	1	3	14	3	0	306	151	1	NA	1	NA	NA	NA
AREG	ENST00000395748	4	754	0.47	Mid_pLI	17	8	0	146	62	0	4	1	1	0	0	NA	NA	167	79	0	NA		NA	NA	NA
AREL1	ENST00000356357	14	2454	0	Low_pLI	37	20	0	457	211	1	0	1	1	0	0	NA	NA	514	183	1	0.0007		NA	NA	NA
ARF1	ENST00000272102	1	542	0.9	High_pLI	1	0	0	36	68	6		1	0	0	12	0	0	84	38	1	NA	1	NA	NA	NA
ARF3	ENST00000256682	12	542	0.35	Mid_pLI	3	2	0	39	46	6		0	1	0	6	3	3	87	43	1	NA	NA	NA	NA	NA
ARF4	ENST00000303436	3	537	0.96	High_pLI	5	0	0	53	35	4		0	1	0	0	NA	NA	119	45	1	NA	NA	NA	NA	NA
ARF5	ENST00000000233	7	537	0.94	High_pLI	4	1	0	63	51	0		0	1	0	0	NA	NA	105	39	1	NA	NA	NA	NA	NA
ARF6	ENST00000298316	14	527	0.72	Mid_pLI	1	0	0	26	80	4		0	1	0	0	NA	NA	50	34	3	NA	NA	NA	NA	NA
ARFGAP1	ENST00000370283	20	1209	0	Low_pLI	19	9	5	271	149	3	3	1	1	2	0	NA	NA	281	91	1	0.0223		NA	NA	NA
ARFGAP2	ENST00000524782	11	1550	0	Low_pLI	23	13	0	339	144	0	0	1	1	0	0	NA	NA	348	127	0	0.0117		NA	NA	NA
ARFGAP3	ENST00000263245	22	1535	0	Low_pLI	51	23	0	367	144	1	3	1	0	1	0	NA	NA	402	131	0	0		NA	NA	NA
ARFGEF1	ENST00000262215	8	5511	1	High_pLI	15	6	0	699	413	0	5	1	1	2	15	0	0	1237	499	1	0.0529	1	NA	NA	NA
ARFGEF2	ENST00000371917	20	5319	1	High_pLI	48	21	0	955	426	0	0	1	1	0	10	0	0	1127	451	1	0.0001	1	NA	NA	NA
ARFGEF3	ENST00000251691	6	6500		NA	70	30	0	1259	677	1	1	1	1	0	0	NA	NA	NA	489	1	0		NA	NA	NA
ARFIP1	ENST00000353617	4	1114	0	Low_pLI	23	6	0	194	73	0	0	1	1	0	0	NA	NA	231	105	1	0.009		NA	NA	NA
ARFIP2	ENST00000396777	11	1019	0.77	Mid_pLI	9	5	0	153	94	3	0	1	1	0	0	NA	NA	187	93	1	0.1578	NA	NA	NA	NA
ARFRP1	ENST00000622789	20	599	0.14	Mid_pLI	8	4	0	131	79	0		0	1	0	0	NA	NA	150	46	1	NA	NA	NA	NA	NA
ARG1	ENST00000368087	6	961	0	Low_pLI	24	6	0	185	75	0	3	1	1	0	51	1	1	194	79	1	NA	1	NA	NA	NA
ARG2	ENST00000261783	14	1057	0	Low_pLI	32	8	0	203	79	1	0	1	1	0	0	NA	NA	202	75	1	0.001		NA	NA	NA
ARGFX	ENST00000334384	3	944	0	Low_pLI	29	14	20	165	57	0	4	1	0	1	0	NA	NA	68	70	1	NA		NA	NA	NA
ARGLU1	ENST00000400198	13	818	0.86	Mid_pLI	4	4	0	122	84	0		3	1	1	0	NA	NA	160	123	0	NA	NA	NA	NA	NA
ARHGAP1	ENST00000311956	11	1308	0.77	Mid_pLI	10	3	0	243	120	0		1	1	0	0	NA	NA	265	90	1	0.1531		NA	NA	NA
ARHGAP10	ENST00000336498	4	2338	0	Low_pLI	49	19	0	490	222	0	3	1	1	0	0	NA	NA	577	218	1	0.0001		NA	NA	NA
ARHGAP11A	ENST00000361627	15	3060	0	Low_pLI	72	25	38	616	227	0	0	1	1	0	1	4	NA	569	273	1	0		NA	NA	NA
ARHGAP12	ENST00000344936	10	2523	0	Low_pLI	41	15	0	470	197	0	0	1	1	0	0	NA	NA	577	239	1	0		NA	NA	NA
ARHGAP15	ENST00000295095	2	1415	0	Low_pLI	31	12	0	298	116	0	0	1	1	1	0	NA	NA	322	148	1	0.002		NA	NA	NA
ARHGAP17	ENST00000289968	16	2626	0.02	Low_pLI	30	11	0	521	262	3	3	1	1	0	0	NA	NA	515	208	1	0.0023		NA	NA	NA
ARHGAP18	ENST00000368149	6	1977	0	Low_pLI	50	19	0	359	168	0	0	1	1	0	0	NA	NA	449	218	1	0.0001		NA	NA	NA
ARHGAP19	ENST00000358531	10	1473	0	Low_pLI	34	15	0	322	122	0	3	1	1	0	0	NA	NA	320	142	1	0.0009		NA	NA	NA
ARHGAP20	ENST00000683387	11	3561	0.03	Low_pLI	58	25	30	660	306	0	3	1	1	1	0	NA	NA	575	NA	NA	0		NA	NA	NA
ARHGAP21	ENST00000396432	10	5852	1	High_pLI	50	21	20	1137	481	0	0	1	1	0	1	4	4	983	515	1	0		NA	NA	NA
ARHGAP22	ENST00000249601	10	2087	0	Low_pLI	41	16	2	580	275	0	3	1	1	0	0	NA	NA	312	153	0	0.0003		NA	NA	NA
ARHGAP23	ENST00000622683	17	4452	1	High_pLI	36	15	0	1127	537	0	0	1	1	0	0	NA	NA	656	250	1	0.0003		NA	NA	NA
ARHGAP24	ENST00000395184	4	2238	0	Low_pLI	38	21	0	490	196	1	1	1	1	0	0	NA	NA	375	214	1	0.0003		NA	NA	NA
ARHGAP25	ENST00000409202	2	1930	0.95	High_pLI	20	9	0	372	165	3	3	1	1	0	0	NA	NA	350	190	1	0.0184		NA	NA	NA
ARHGAP26	ENST00000645722	5	2257	1	High_pLI	15	8	0	369	203	1	3	1	1	0	1	4	4	565	207	1	0.0551		NA	NA	NA
ARHGAP28	ENST00000383472	18	2172	0	Low_pLI	46	18	0	480	200	1	1	1	1	0	0	NA	NA	399	208	1	0		NA	NA	NA
ARHGAP29	ENST00000260526	1	3764	1	High_pLI	41	14	11	704	277	0	0	1	1	0	1	6	6	748	364	1	0.0002		NA	NA	NA
ARHGAP30	ENST00000368013	1	3294	1	High_pLI	33	10	7	702	326	1	0	1	1	0	0	NA	NA	525	298	3	0.0016		NA	NA	NA
ARHGAP31	ENST00000264245	3	4323	1	High_pLI	32	13	3	823	383	0	0	1	1	0	4	0	4	653	364	1	0.0011	1	NA	NA	NA
ARHGAP32	ENST00000682385	11	6283	1	High_pLI	46	16	0	1167	559	0	0	1	1	3	0	NA	NA	1019	NA	NA	0.0001		NA	NA	NA
ARHGAP33	ENST00000007510	19	3843	0.03	Low_pLI	37	15	0	445	251	3	0	3	3	0	0	NA	NA	529	119	3	NA		NA	NA	NA
ARHGAP35	ENST00000672722	19	4494	1	High_pLI	8	3	0	646	387	0		1	1	4	1	6	6	609	NA	NA	0.2139	1	NA	NA	NA
ARHGAP36	ENST00000276211	X	1633	0.87	Mid_pLI	5	2	0	235	116	4		1	1	0	0	NA	NA	279	125	1	0.4118	NA	NA	NA	NA
ARHGAP39	ENST00000377307	8	3334	0.01	Low_pLI	28	9	0	810	455	0	3	1	1	0	0	NA	NA	494	248	1	0.0026		NA	NA	NA
ARHGAP4	ENST00000350060	X	2819	0.98	High_pLI	29	12	4	548	297	0	0	1	1	0	0	NA	NA	557	225	1	0.0019		NA	NA	NA
ARHGAP42	ENST00000298815	11	2601	1	High_pLI	34	20	0	411	243	3	3	1	1	0	0	NA	NA	658	248	1	0.0009		NA	NA	NA
ARHGAP44	ENST00000379672	17	2436	1	High_pLI	23	9	0	423	258	0	0	1	1	0	0	NA	NA	517	207	1	0.0117		NA	NA	NA
ARHGAP45	ENST00000313093	19	3388		NA	41	13	10	917	550	0	0	1	1	1	0	NA	NA	NA	268	1	0.0002		NA	NA	NA
ARHGAP5	ENST00000345122	14	4503	1	High_pLI	32	10	0	812	356	3	4	1	1	0	0	NA	NA	722	402	1	0.0014		NA	NA	NA
ARHGAP6	ENST00000337414	X	2912	1	High_pLI	13	6	4	423	247	4	4	0	0	0	0	NA	NA	489	213	1	0.084		NA	NA	NA
ARHGAP8	ENST00000356099	22	1291	0	Low_pLI	74	27	39	559	254	0	0	0	0	0	0	NA	NA	311	84	1	0		NA	NA	NA
ARHGAP9	ENST00000393791	12	2179	0	Low_pLI	40	18	0	522	228	0	3	1	1	1	0	NA	NA	411	141	1	0.0006		NA	NA	NA
ARHGDIA	ENST00000269321	17	610	0.04	Low_pLI	9	3	0	124	90	4		1	1	0	3	4	4	117	55	0	NA		NA	NA	NA
ARHGDIB	ENST00000228945	12	601	0	Low_pLI	12	4	0	128	66	4		1	1	0	0	NA	NA	118	59	1	NA		NA	NA	NA
ARHGDIG	ENST00000219409	16	672	0.92	High_pLI	14	7	2	174	118	1	4	1	1	0	0	NA	NA	112	38	1	NA		NA	NA	NA
ARHGEF1	ENST00000354532	19	2712	0.77	Mid_pLI	28	11	0	541	301	0	5	1	1	0	1	6	6	583	224	1	0.0039		NA	NA	NA
ARHGEF10	ENST00000349830	8	4007	0	Low_pLI	80	52	9	1238	591	1	0	1	1	1	2	5	5	808	348	1	0		NA	NA	NA
ARHGEF10L	ENST00000361221	1	3812	0	Low_pLI	41	22	0	816	443	1	0	1	1	1	1	6	6	678	253	1	0.0003		NA	NA	NA
ARHGEF11	ENST00000368194	1	4648	1	High_pLI	27	11	3	937	386	0	3	1	1	0	0	NA	NA	971	369	1	0.0045		NA	NA	NA
ARHGEF12	ENST00000397843	11	4594	1	High_pLI	26	16	0	774	338	1	0	1	1	0	0	NA	NA	1131	451	1	0.005		NA	NA	NA
ARHGEF15	ENST00000361926	17	2511	0	Low_pLI	43	17	0	534	250	0	4	1	1	2	1	6	NA	382	149	1	0		NA	NA	NA
ARHGEF16	ENST00000378378	1	2116	0	Low_pLI	37	14	2	579	261	0	0	1	1	0	0	NA	NA	364	175	1	0.0003		NA	NA	NA
ARHGEF17	ENST00000263674	11	6171	0.98	High_pLI	54	29	0	1587	772	3	3	1	1	1	0	NA	NA	799	393	1	0		NA	NA	NA
ARHGEF18	ENST00000668164	19	4058	0	Low_pLI	75	34	0	955	481	3	3	1	1	0	9	3	3	585	NA	NA	0		NA	NA	NA
ARHGEF19	ENST00000270747	1	2394	0	Low_pLI	56	28	0	537	248	3	0	1	1	0	0	NA	NA	415	175	1	0		NA	NA	NA
ARHGEF2	ENST00000361247	1	2939	1	High_pLI	18	12	0	505	287	3	3	1	1	1	0	NA	NA	552	240	1	0.0279		NA	NA	NA
ARHGEF25	ENST00000286494	12	1728	0	Low_pLI	33	13	0	350	172	0	0	1	1	0	1	4	4	396	152	1	0.0014		NA	NA	NA
ARHGEF26	ENST00000465093	3	2602	0	Low_pLI	53	19	0	661	274	0	3	1	1	0	0	NA	NA	467	227	0	0		NA	NA	NA
ARHGEF28	ENST00000513042	5	5083	0	Low_pLI	103	52	3	1100	467	1	0	1	1	0	0	NA	NA	1083	451	1	0		NA	NA	NA
ARHGEF3	ENST00000296315	3	1571	0	Low_pLI	18	11	0	284	177	4	4	0	1	0	0	NA	NA	338	137	1	0.0287		NA	NA	NA
ARHGEF33	ENST00000409978	2	2597	0	Low_pLI	53	29	0	642	311	1	3	1	0	0	0	NA	NA	526	254	1	0		NA	NA	NA
ARHGEF35	ENST00000378115	7	1454		NA	5	2	4	73	44	6		4	4	0	0	NA	NA	NA	173	0	NA	NA	NA	NA	NA
ARHGEF37	ENST00000333677	5	2016	0	Low_pLI	41	17	0	423	182	1	0	1	1	0	0	NA	NA	348	155	1	0.0003		NA	NA	NA
ARHGEF38	ENST00000420470	4	2320	0	Low_pLI	53	25	0	505	207	1	0	1	1	0	0	NA	NA	479	218	1	0		NA	NA	NA
ARHGEF39	ENST00000378387	9	999	0	Low_pLI	27	6	0	222	80	0	4	1	1	0	0	NA	NA	205	78	1	NA		NA	NA	NA
ARHGEF4	ENST00000409359	2	5617	0	Low_pLI	108	44	0	1395	584	1	1	1	1	0	0	NA	NA	371	411	1	0		NA	NA	NA
ARHGEF40	ENST00000298694	14	4537	0	Low_pLI	74	36	0	1004	452	0	0	1	1	1	0	NA	NA	745	362	1	0		NA	NA	NA
ARHGEF5	ENST00000056217	7	4780	0	Low_pLI	15	9	0	227	91	5	4	5	5	0	0	NA	NA	692	403	1	NA		NA	NA	NA
ARHGEF6	ENST00000250617	X	2309	1	High_pLI	6	4	0	276	124	0		1	1	0	0	NA	NA	605	232	1	0.3393	NA	NA	NA	NA
ARHGEF7	ENST00000646102	13	2567	1	High_pLI	18	5	0	517	269	3	0	1	1	0	0	NA	NA	527	219	1	0.0289		NA	NA	NA
ARHGEF9	ENST00000671741	X	1562	1	High_pLI	0	0	0	154	105	2		1	1	2	23	1	1	323	NA	NA	NA	1	NA	NA	NA
ARID1A	ENST00000324856	1	6838	1	High_pLI	4	0	0	1340	808	5		1	0	8	57	0	0	980	545	1	NA	1	NA	NA	NA
ARID1B	ENST00000636930	6	7099	1	High_pLI	13	3	0	1605	849	5		1	1	132	329	0	0	980	573	1	0.078	1	NA	NA	NA
ARID2	ENST00000334344	12	5487	1	High_pLI	7	5	0	901	495	0	0	1	1	23	56	1	4	932	454	1	0.2817	1	NA	NA	NA
ARID3A	ENST00000263620	19	1774	0.99	High_pLI	11	5	5	400	244	5	3	0	1	0	0	NA	NA	244	151	1	0.1302		NA	NA	NA
ARID3B	ENST00000346246	15	1675	0.38	Mid_pLI	18	7	0	341	151	0	3	1	1	0	0	NA	NA	254	136	3	0.0281		NA	NA	NA
ARID4A	ENST00000355431	14	3751	1	High_pLI	20	10	0	644	253	0	0	1	1	3	1	4	4	885	443	1	0.0186		NA	NA	NA
ARID4B	ENST00000264183	1	3916	1	High_pLI	5	4	0	611	288	3		1	1	0	0	NA	NA	893	453	1	0.4248	NA	NA	NA	NA
ARID5A	ENST00000357485	2	1778	0.95	High_pLI	20	4	4	380	207	3		1	1	1	0	NA	NA	242	133	0	0.0187		NA	NA	NA
ARID5B	ENST00000279873	10	3557	1	High_pLI	11	6	0	597	321	0	0	1	1	2	0	NA	NA	579	307	1	0.1166		NA	NA	NA
ARIH1	ENST00000379887	15	1660	1	High_pLI	2	1	0	153	136	4		3	1	0	0	NA	NA	412	151	1	NA	NA	NA	NA	NA
ARIH2	ENST00000356401	3	1468	0.99	High_pLI	8	5	0	168	132	3	3	3	1	0	0	NA	NA	402	135	1	NA	NA	NA	NA	NA
ARL1	ENST00000261636	12	540	0.09	Low_pLI	4	2	0	54	37	4		1	1	0	0	NA	NA	149	54	1	NA	NA	NA	NA	NA
ARL10	ENST00000310389	5	731	0	Low_pLI	25	11	0	148	80	1	0	1	1	0	0	NA	NA	103	51	1	NA		NA	NA	NA
ARL11	ENST00000282026	13	590	0.01	Low_pLI	11	5	11	138	54	3	4	1	1	0	0	NA	NA	34	43	0	NA		NA	NA	NA
ARL13A	ENST00000450049	X	764	0	Low_pLI	10	2	0	97	42	4		1	1	0	0	NA	NA	173	66	1	NA		NA	NA	NA
ARL13B	ENST00000394222	3	1277	0	Low_pLI	38	17	0	266	95	1	0	1	1	1	14	0	4	308	151	1	0.0007		NA	NA	NA
ARL14	ENST00000320767	3	578	0	Low_pLI	20	10	11	146	60	0	3	1	1	0	0	NA	NA	70	57	1	NA		NA	NA	NA
ARL14EP	ENST00000282032	11	780	0.38	Mid_pLI	16	5	0	134	51	3	1	1	1	1	1	6	6	139	71	1	NA		NA	NA	NA
ARL15	ENST00000504924	5	610	0	Low_pLI	12	5	0	113	57	4	4	1	1	1	0	NA	NA	127	47	1	NA		NA	NA	NA
ARL16	ENST00000622299	17	517	0	Low_pLI	22	9	2	137	76	3	3	0	0	0	0	NA	NA	87	31	1	NA		NA	NA	NA
ARL2	ENST00000246747	11	550	0.02	Low_pLI	8	5	0	118	65	3	1	1	0	0	1	5	5	97	40	3	NA	NA	NA	NA	NA
ARL2BP	ENST00000219204	16	486	0	Low_pLI	7	1	0	76	24	3		1	3	0	1	6	NA	121	43	1	NA	1	NA	NA	NA
ARL3	ENST00000260746	10	543	0	Low_pLI	8	1	0	74	39	3		0	1	0	2	4	4	130	49	1	NA	1	NA	NA	NA
ARL4A	ENST00000651779	7	602	0.81	Mid_pLI	7	5	0	90	49	3	3	1	1	0	0	NA	NA	83	NA	NA	NA	NA	NA	NA	NA
ARL4C	ENST00000339728	2	604	0.76	Mid_pLI	3	2	0	65	64	4		0	1	0	0	NA	NA	56	45	0	NA	NA	NA	NA	NA
ARL4D	ENST00000320033	17	605	0.04	Low_pLI	6	3	6	120	67	3		1	1	0	0	NA	NA	48	47	1	NA	NA	NA	NA	NA
ARL5A	ENST00000295087	2	534	0.13	Mid_pLI	13	4	0	106	36	4		1	0	0	0	NA	NA	123	50	1	NA		NA	NA	NA
ARL5B	ENST00000377275	10	534	0	Low_pLI	6	1	0	90	56	3		1	1	0	0	NA	NA	132	43	1	NA	NA	NA	NA	NA
ARL5C	ENST00000269586	17	534	0.31	Mid_pLI	9	4	0	123	51	4		1	1	0	0	NA	NA	101	40	1	NA	NA	NA	NA	NA
ARL6	ENST00000463745	3	554	0.01	Low_pLI	13	7	0	91	36	0	0	1	0	0	15	4	4	148	50	1	NA	1	NA	NA	NA
ARL6IP1	ENST00000304414	16	606	0.02	Low_pLI	11	4	0	104	37	0		1	3	0	2	4	4	135	58	0	NA		NA	NA	NA
ARL6IP4	ENST00000315580	12	709	0	Low_pLI	24	10	0	193	103	4	4	1	0	1	0	NA	NA	172	77	0	NA		NA	NA	NA
ARL6IP5	ENST00000273258	3	564	0.1	Low_pLI	5	2	0	117	54	0		0	1	0	0	NA	NA	63	38	0	NA	NA	NA	NA	NA
ARL6IP6	ENST00000326446	2	677	0.02	Low_pLI	14	6	0	210	102	3	3	1	0	0	0	NA	NA	106	35	1	NA		NA	NA	NA
ARL8A	ENST00000272217	1	554	0.94	High_pLI	6	2	0	77	45	4		0	1	0	0	NA	NA	137	53	1	NA	NA	NA	NA	NA
ARL8B	ENST00000256496	3	554	0.13	Mid_pLI	5	2	0	83	47	0		1	1	0	0	NA	NA	144	54	1	NA	NA	NA	NA	NA
ARL9	ENST00000640821	4	794	0.44	Mid_pLI	44	8	0	171	62	3	0	1	1	0	0	NA	NA	65	104	3	NA		NA	NA	NA
ARMC1	ENST00000276569	8	843	0.76	Mid_pLI	14	8	0	148	82	3	3	0	1	0	0	NA	NA	162	75	1	NA		NA	NA	NA
ARMC10	ENST00000323716	7	1025	0	Low_pLI	30	7	10	204	85	0	5	1	3	0	0	NA	NA	184	71	1	NA		NA	NA	NA
ARMC12	ENST00000373866	6	1017	0	Low_pLI	20	10	0	220	101	0	0	1	1	0	0	NA	NA	175	71	1	0.0184		NA	NA	NA
ARMC2	ENST00000392644	6	2587	0	Low_pLI	45	13	0	497	224	1	0	1	1	0	4	4	4	526	206	1	0.0002		NA	NA	NA
ARMC3	ENST00000298032	10	2601	0	Low_pLI	61	19	5	498	192	1	1	1	1	0	0	NA	NA	533	240	1	0		NA	NA	NA
ARMC5	ENST00000268314	16	2802	0.11	Mid_pLI	33	15	0	691	372	1	1	1	0	0	18	3	3	268	128	1	0.0011		NA	NA	NA
ARMC6	ENST00000535612	19	1498	0	Low_pLI	21	8	0	344	178	0	0	1	1	0	0	NA	NA	210	108	1	0.0148		NA	NA	NA
ARMC7	ENST00000245543	17	594	0.04	Low_pLI	11	4	0	148	76	0		1	1	0	0	NA	NA	71	37	3	NA		NA	NA	NA
ARMC8	ENST00000469044	3	2000	1	High_pLI	19	9	0	337	158	1	3	1	1	2	0	NA	NA	528	170	1	0.025		NA	NA	NA
ARMC9	ENST00000611582	2	2433	0	Low_pLI	54	23	0	515	233	1	0	1	1	1	12	0	0	483	197	1	0	1	NA	NA	NA
ARMCX1	ENST00000372829	X	1361	0.07	Low_pLI	4	1	0	171	87	4		1	1	0	0	NA	NA	156	104	1	NA	NA	NA	NA	NA
ARMCX2	ENST00000356824	X	1898	0.69	Mid_pLI	5	1	0	246	121	1		3	1	0	0	NA	NA	192	141	1	NA	NA	NA	NA	NA
ARMCX3	ENST00000471229	X	1139	0.46	Mid_pLI	3	1	0	107	61	4		0	1	0	0	NA	NA	131	87	1	NA	NA	NA	NA	NA
ARMCX4	ENST00000423738	X	6872	1	High_pLI	22	8	13	966	331	0	0	1	1	2	0	NA	NA	760	560	1	0.0141		NA	NA	NA
ARMCX5	ENST00000473968	X	1676	0.03	Low_pLI	4	1	0	223	79	4		1	1	0	0	NA	NA	230	2	5	NA	NA	NA	NA	NA
ARMCX6	ENST00000361910	X	902	0.12	Mid_pLI	3	2	3	116	46	3		3	3	0	0	NA	NA	109	78	1	NA	NA	NA	NA	NA
ARMH1	ENST00000535358	1	1312		NA	27	14	5	285	128	0	0	1	1	0	0	NA	NA	NA	105	1	0.0047		NA	NA	NA
ARMH2	ENST00000565469	6	691		NA	20	7	9	128	49	3	0	1	3	0	0	NA	NA	NA	62	1	NA		NA	NA	NA
ARMH3	ENST00000370033	10	2045		NA	32	11	0	356	152	1	5	1	1	1	0	NA	NA	NA	157	1	0.0013		NA	NA	NA
ARMH4	ENST00000267485	14	2318		NA	55	18	0	499	204	1	4	1	1	0	0	NA	NA	NA	223	1	0		NA	NA	NA
ARMS2	ENST00000528446	10	322	0	Low_pLI	7	4	1	48	31	0		1	1	0	0	NA	NA	36	26	0	NA	NA	NA	NA	NA
ARMT1	ENST00000367294	6	1321		NA	42	14	20	273	110	0	3	1	1	0	0	NA	NA	NA	114	1	0.0001		NA	NA	NA
ARNT	ENST00000358595	1	2348	1	High_pLI	11	5	0	426	182	0	0	1	1	0	0	NA	NA	500	187	1	0.1265		NA	NA	NA
ARNT2	ENST00000303329	15	2135	0.99	High_pLI	16	5	0	427	218	0	0	1	1	0	1	4	NA	464	186	1	0.044		NA	NA	NA
ARNTL	ENST00000403290	11	1865	0.99	High_pLI	8	1	0	281	143	0		1	1	1	0	NA	NA	381	134	1	0.2247	NA	NA	NA	NA
ARNTL2	ENST00000266503	12	1894	0	Low_pLI	40	13	0	352	129	1	0	1	1	0	0	NA	NA	459	171	1	0.0005		NA	NA	NA
ARPC1A	ENST00000262942	7	1104	0.74	Mid_pLI	2	2	0	169	95	6		1	1	0	0	NA	NA	221	71	1	NA	NA	NA	NA	NA
ARPC1B	ENST00000646101	7	1110	0.01	Low_pLI	23	5	0	259	130	0	4	1	1	0	14	0	3	203	59	0	0.009		NA	NA	NA
ARPC2	ENST00000315717	2	893	1	High_pLI	2	2	0	133	81	4		1	1	0	0	NA	NA	207	71	1	NA	NA	NA	NA	NA
ARPC3	ENST00000228825	12	530	0.22	Mid_pLI	6	2	0	90	42	4		1	1	1	0	NA	NA	146	58	1	NA	NA	NA	NA	NA
ARPC4	ENST00000397261	3	501	0.97	High_pLI	2	1	0	50	49	4		1	1	0	0	NA	NA	120	48	1	NA	1	NA	NA	NA
ARPC5	ENST00000359856	1	452	0.82	Mid_pLI	4	0	0	74	41	0		1	3	0	0	NA	NA	73	38	1	NA	NA	NA	NA	NA
ARPC5L	ENST00000353214	9	458	0.55	Mid_pLI	3	0	0	77	46	4		3	0	0	0	NA	NA	80	39	1	NA	NA	NA	NA	NA
ARPIN	ENST00000357484	15	675		NA	16	9	0	166	66	4	4	1	0	0	0	NA	NA	NA	51	1	NA		NA	NA	NA
ARPP19	ENST00000249822	15	336	0.77	Mid_pLI	5	3	0	54	30	3		3	0	0	0	NA	NA	70	40	1	NA	NA	NA	NA	NA
ARPP21	ENST00000684406	3	2525	0.01	Low_pLI	39	22	0	537	202	0	0	1	0	0	0	NA	NA	507	NA	NA	0.0005		NA	NA	NA
ARR3	ENST00000307959	X	1151	0.1	Low_pLI	6	3	0	157	72	0		1	0	0	4	3	3	288	88	1	0.3552	NA	NA	NA	NA
ARRB1	ENST00000420843	11	1241	0.99	High_pLI	10	4	0	234	125	4		1	1	0	0	NA	NA	299	94	1	0.1154		NA	NA	NA
ARRB2	ENST00000269260	17	1215	0.51	Mid_pLI	10	2	0	197	119	0		1	1	0	0	NA	NA	277	78	1	0.143		NA	NA	NA
ARRDC1	ENST00000371421	9	1294	0	Low_pLI	32	9	0	364	195	0	4	1	1	1	0	NA	NA	187	60	1	0.0015		NA	NA	NA
ARRDC2	ENST00000222250	19	1216	0	Low_pLI	32	10	0	302	186	0	0	1	1	0	0	NA	NA	169	59	0	0.0021		NA	NA	NA
ARRDC3	ENST00000265138	5	1237	0.99	High_pLI	7	3	0	202	93	4		1	1	0	0	NA	NA	260	91	1	0.2713	NA	NA	NA	NA
ARRDC4	ENST00000268042	15	1249	0	Low_pLI	29	14	0	284	130	0	0	1	3	0	0	NA	NA	230	85	1	NA		NA	NA	NA
ARRDC5	ENST00000650722	19	984	0.01	Low_pLI	18	9	6	233	112	3	0	1	1	0	0	NA	NA	79	NA	NA	NA		NA	NA	NA
ARSA	ENST00000216124	22	1522	0	Low_pLI	31	8	4	382	194	3	3	1	1	0	177	1	0	185	67	0	0.0013	1	NA	NA	NA
ARSB	ENST00000264914	5	1594	0	Low_pLI	38	17	0	395	159	0	0	1	0	0	136	3	1	259	92	0	0.0005	1	NA	NA	NA
ARSD	ENST00000381154	X	1772	0	Low_pLI	28	14	7	313	165	1	0	1	1	0	0	NA	NA	251	105	1	0.0044		NA	NA	NA
ARSF	ENST00000381127	X	1763	0	Low_pLI	33	19	4	310	143	3	3	1	1	0	0	NA	NA	260	109	1	0.0015		NA	NA	NA
ARSG	ENST00000621439	17	1567	0	Low_pLI	35	13	6	351	145	1	3	1	1	0	4	5	5	258	92	1	0.0011		NA	NA	NA
ARSH	ENST00000381130	X	1680	0	Low_pLI	28	12	7	278	126	0	3	1	1	0	0	NA	NA	239	96	0	0.0029		NA	NA	NA
ARSI	ENST00000328668	5	1708	0	Low_pLI	40	20	5	396	186	1	1	1	1	0	0	NA	NA	196	87	1	0.0002		NA	NA	NA
ARSJ	ENST00000315366	4	1798	0	Low_pLI	40	16	7	350	164	0	0	1	1	1	0	NA	NA	259	139	1	0.0004		NA	NA	NA
ARSK	ENST00000380009	5	1603	0	Low_pLI	30	10	1	319	114	1	0	1	1	0	3	3	3	304	120	1	0.0029		NA	NA	NA
ARSL	ENST00000381134	X	1760		NA	2	2	1	197	141	4		1	1	0	22	3	0	NA	107	1	NA	1	NA	NA	NA
ART1	ENST00000250693	11	980	0	Low_pLI	21	13	1	275	120	1	0	1	1	0	0	NA	NA	110	57	1	NA		NA	NA	NA
ART3	ENST00000355810	4	1159	0	Low_pLI	25	12	1	234	83	3	3	1	1	0	0	NA	NA	265	105	1	0.0063		NA	NA	NA
ART4	ENST00000228936	12	942	0	Low_pLI	18	5	0	195	78	0	3	1	1	1	0	NA	NA	131	68	1	NA		NA	NA	NA
ART5	ENST00000397068	11	872	0	Low_pLI	24	8	3	211	93	1	0	1	1	0	0	NA	NA	117	60	1	NA		NA	NA	NA
ARTN	ENST00000372359	1	660	0.36	Mid_pLI	7	1	0	157	90	3		0	0	0	0	NA	NA	58	20	0	NA	NA	NA	NA	NA
ARV1	ENST00000310256	1	811	0	Low_pLI	21	8	0	160	59	0	0	1	1	0	7	3	4	169	56	1	NA		NA	NA	NA
ARVCF	ENST00000263207	22	2872	0	Low_pLI	49	20	0	830	368	0	0	1	1	1	0	NA	NA	429	168	1	0		NA	NA	NA
ARX	ENST00000379044	X	1684	0.91	High_pLI	0	0	0	231	187	2		1	1	1	98	0	0	174	96	0	NA	1	NA	NA	NA
AS3MT	ENST00000369880	10	1117	0	Low_pLI	25	8	1	213	72	1	0	1	1	0	0	NA	NA	258	100	1	0.0065		NA	NA	NA
ASAH1	ENST00000637790	8	1174	0	Low_pLI	30	19	0	344	132	0	0	1	0	0	57	3	1	314	84	1	0.0025	1	NA	NA	NA
ASAH2	ENST00000682911	10	2323	0	Low_pLI	36	18	0	416	161	3	3	0	3	0	0	NA	NA	480	NA	NA	NA		NA	NA	NA
ASAP1	ENST00000518721	8	3361	1	High_pLI	18	8	0	538	301	0	4	1	1	0	0	NA	NA	770	296	1	0.0268		NA	NA	NA
ASAP2	ENST00000281419	2	2993	1	High_pLI	24	10	0	567	307	0	3	1	0	1	0	NA	NA	677	253	1	0.0081		NA	NA	NA
ASAP3	ENST00000336689	1	2687	0	Low_pLI	46	22	0	537	262	1	1	1	1	1	0	NA	NA	578	210	1	0		NA	NA	NA
ASB1	ENST00000264607	2	1003	0	Low_pLI	20	6	0	214	114	3	3	0	1	0	0	NA	NA	138	54	0	0.0218		NA	NA	NA
ASB10	ENST00000420175	7	1399	0	Low_pLI	23	12	0	349	172	0	0	1	1	0	2	4	4	165	73	1	0.0107		NA	NA	NA
ASB11	ENST00000480796	X	965	0	Low_pLI	19	7	0	162	65	3	0	1	0	0	0	NA	NA	169	66	1	NA		NA	NA	NA
ASB12	ENST00000362002	X	955	0	Low_pLI	21	13	0	219	64	0	5	1	1	0	0	NA	NA	112	49	3	NA		NA	NA	NA
ASB13	ENST00000357700	10	831	0	Low_pLI	19	9	0	231	122	3	3	1	1	0	0	NA	NA	128	43	1	NA		NA	NA	NA
ASB14	ENST00000487349	3	1755	0	Low_pLI	71	18	0	417	163	0	0	1	1	0	0	NA	NA	317	117	1	0		NA	NA	NA
ASB15	ENST00000451215	7	1758	0	Low_pLI	43	18	0	364	144	0	4	1	1	0	0	NA	NA	312	136	1	0.0003		NA	NA	NA
ASB16	ENST00000293414	17	1357	0	Low_pLI	47	18	3	395	185	1	1	1	1	0	0	NA	NA	171	86	1	0		NA	NA	NA
ASB17	ENST00000284142	1	885	0	Low_pLI	22	11	0	185	80	0	4	1	1	0	0	NA	NA	156	60	1	NA		NA	NA	NA
ASB18	ENST00000409749	2	1395	0	Low_pLI	45	16	5	404	180	3	3	1	1	0	0	NA	NA	166	69	0	0		NA	NA	NA
ASB2	ENST00000555019	14	1899	0	Low_pLI	56	25	0	508	241	0	0	1	1	0	0	NA	NA	283	122	1	0		NA	NA	NA
ASB3	ENST00000263634	2	1548	0	Low_pLI	24	12	0	390	158	0	0	1	1	0	0	NA	NA	326	106	1	0.008		NA	NA	NA
ASB4	ENST00000325885	7	1276	0	Low_pLI	33	15	0	288	105	0	0	1	1	0	0	NA	NA	202	87	1	0.0014		NA	NA	NA
ASB5	ENST00000296525	4	983	0	Low_pLI	23	15	0	221	88	0	0	1	1	0	0	NA	NA	199	67	1	NA		NA	NA	NA
ASB6	ENST00000277458	9	1260	0	Low_pLI	26	8	0	290	162	1	0	1	1	0	0	NA	NA	156	73	1	0.0047		NA	NA	NA
ASB7	ENST00000332783	15	954	0.98	High_pLI	4	3	0	100	103	4		1	3	0	0	NA	NA	145	71	0	NA	NA	NA	NA	NA
ASB8	ENST00000317697	12	864	0	Low_pLI	24	5	0	160	71	1	3	1	1	0	0	NA	NA	119	60	1	NA		NA	NA	NA
ASB9	ENST00000380488	X	878	0.7	Mid_pLI	6	1	1	132	63	0		1	1	0	0	NA	NA	152	62	0	NA	NA	NA	NA	NA
ASCC1	ENST00000672957	10	1065	0	Low_pLI	25	11	0	219	73	0	0	1	1	2	11	3	3	271	NA	NA	0.007		NA	NA	NA
ASCC2	ENST00000307790	22	2255	0.03	Low_pLI	19	6	0	496	250	0	0	1	1	0	0	NA	NA	468	173	1	0.0258		NA	NA	NA
ASCC3	ENST00000369162	6	6568	0	Low_pLI	117	60	0	1227	518	1	1	1	1	4	0	NA	NA	1391	571	1	0		NA	NA	NA
ASCL1	ENST00000266744	12	710	0.68	Mid_pLI	5	1	0	144	98	5		3	0	0	2	5	5	83	59	3	NA	NA	NA	NA	NA
ASCL2	ENST00000331289	11	581	0.35	Mid_pLI	10	3	5	177	107	0		1	1	0	0	NA	NA	11	24	0	NA		NA	NA	NA
ASCL3	ENST00000531618	11	545	0.01	Low_pLI	12	7	7	144	52	3	4	1	0	0	0	NA	NA	53	39	0	NA		NA	NA	NA
ASCL4	ENST00000342331	12	518	0	Low_pLI	13	6	10	187	75	3	0	1	1	0	0	NA	NA	45	32	0	NA		NA	NA	NA
ASCL5	ENST00000449188	1	620		NA	20	6	20	191	95	0	0	1	1	0	0	NA	NA	NA	31	0	NA		NA	NA	NA
ASDURF	ENST00000607829	2	287		NA	1	1	0	13	3	6		6	6	0	0	NA	NA	NA	34	0	NA	NA	NA	NA	NA
ASF1A	ENST00000229595	6	611	0.81	Mid_pLI	3	2	0	71	58	4		1	1	0	0	NA	NA	118	44	1	NA	NA	NA	NA	NA
ASF1B	ENST00000263382	19	605	0	Low_pLI	11	1	0	127	61	3		1	1	0	0	NA	NA	84	34	1	NA		NA	NA	NA
ASGR1	ENST00000269299	17	868	0	Low_pLI	24	12	8	213	90	0	3	1	0	0	0	NA	NA	175	70	3	NA		NA	NA	NA
ASH1L	ENST00000392403	1	8868	1	High_pLI	11	5	0	1566	665	4	4	1	1	8	34	0	0	1557	804	1	0.1265	1	NA	NA	NA
ASH2L	ENST00000343823	8	1871	1	High_pLI	24	14	0	293	153	1	1	1	1	1	1	6	6	436	155	1	0.0066		NA	NA	NA
ASIC1	ENST00000447966	12	1576	0.93	High_pLI	14	7	0	271	161	3	3	0	1	0	0	NA	NA	316	118	1	0.0571		NA	NA	NA
ASIC2	ENST00000225823	17	1682	1	High_pLI	22	8	0	342	203	3	4	1	1	1	0	NA	NA	290	108	0	0.0119		NA	NA	NA
ASIC3	ENST00000349064	7	1585	0	Low_pLI	43	18	0	449	201	1	0	1	1	0	0	NA	NA	265	89	1	0.0001		NA	NA	NA
ASIC4	ENST00000358078	2	1610	0	Low_pLI	33	9	0	366	181	0	0	1	1	0	0	NA	NA	271	91	0	0.0012		NA	NA	NA
ASIC5	ENST00000537611	4	1508	0	Low_pLI	39	19	2	321	149	1	1	1	1	0	1	4	4	297	110	1	0.0004		NA	NA	NA
ASIP	ENST00000374954	20	396	0.02	Low_pLI	8	4	0	75	42	0		1	0	0	0	NA	NA	53	24	0	NA	NA	NA	NA	NA
ASL	ENST00000304874	7	1379	0	Low_pLI	23	9	0	289	144	0	0	1	1	0	86	0	3	303	96	1	0.0078	1	NA	NA	NA
ASMT	ENST00000381241	X	1113	0	Low_pLI	31	23	0	301	149	3	3	1	1	0	0	NA	NA	196	83	1	0.0021		NA	NA	NA
ASMTL	ENST00000381317	X	1853	0	Low_pLI	53	20	4	604	293	3	3	1	1	0	0	NA	NA	298	136	1	0		NA	NA	NA
ASNS	ENST00000394308	7	1675	0	Low_pLI	22	9	0	315	133	1	4	1	1	0	64	1	0	352	135	1	0.0129	1	NA	NA	NA
ASNSD1	ENST00000260952	2	1929	0	Low_pLI	48	15	0	384	138	0	0	1	1	0	0	NA	NA	275	155	1	0		NA	NA	NA
ASPA	ENST00000263080	17	936	0	Low_pLI	11	6	0	168	85	0	0	1	1	0	70	1	1	165	74	1	NA	1	NA	NA	NA
ASPDH	ENST00000389208	19	845	0	Low_pLI	24	8	0	212	100	0	3	1	1	1	0	NA	NA	125	40	1	NA		NA	NA	NA
ASPG	ENST00000551177	14	1706	0	Low_pLI	27	9	0	424	247	3	3	1	1	0	0	NA	NA	296	89	1	0.0038		NA	NA	NA
ASPH	ENST00000379454	8	2252	0	Low_pLI	45	22	0	462	193	0	0	1	1	1	10	0	3	614	235	1	0	1	NA	NA	NA
ASPHD1	ENST00000308748	16	1170	0	Low_pLI	19	6	0	240	110	1	0	1	1	0	0	NA	NA	121	57	3	0.0227		NA	NA	NA
ASPHD2	ENST00000215906	22	1107	0.46	Mid_pLI	12	6	0	197	136	3	0	1	1	0	0	NA	NA	148	59	0	0.1068		NA	NA	NA
ASPM	ENST00000367409	1	10406	0	Low_pLI	288	115	0	2205	820	1	1	1	1	2	203	1	1	2088	1084	1	0	1	NA	NA	NA
ASPRV1	ENST00000320256	2	779	0.01	Low_pLI	11	5	0	160	78	0	4	1	1	0	3	4	4	80	56	1	NA		NA	NA	NA
ASPSCR1	ENST00000306739	17	1646	0	Low_pLI	37	13	0	411	245	1	0	1	1	0	0	NA	NA	367	113	0	0.0003		NA	NA	NA
ASRGL1	ENST00000415229	11	921	0	Low_pLI	21	5	7	216	112	0	5	1	1	0	0	NA	NA	141	73	1	NA	1	NA	NA	NA
ASS1	ENST00000352480	9	1225	0	Low_pLI	28	10	0	260	133	1	1	1	1	0	85	3	3	299	99	1	0.0031	1	NA	NA	NA
ASTE1	ENST00000264992	3	2036	0	Low_pLI	57	23	13	369	173	0	1	1	1	0	0	NA	NA	262	152	1	0		NA	NA	NA
ASTL	ENST00000342380	2	1287	0	Low_pLI	24	12	7	288	149	0	0	1	1	1	0	NA	NA	170	73	0	0.0081		NA	NA	NA
ASTN1	ENST00000361833	1	3862	1	High_pLI	23	13	0	793	359	3	3	1	1	0	1	4	4	691	259	1	0.0115		NA	NA	NA
ASTN2	ENST00000313400	9	3997	1	High_pLI	24	12	0	829	435	0	0	1	1	0	0	NA	NA	671	261	1	0.0088		NA	NA	NA
ASXL1	ENST00000375687	20	4613	0	Low_pLI	75	36	40	939	418	3	3	1	1	26	80	0	3	616	377	1	0	1	NA	NA	NA
ASXL2	ENST00000435504	2	4295	1	High_pLI	12	5	0	812	358	3	3	1	1	6	13	3	3	693	387	1	0.0977	1	NA	NA	NA
ASXL3	ENST00000269197	18	6735	1	High_pLI	20	13	0	1347	579	3	3	1	1	63	134	3	3	993	584	1	0.0187	1	NA	NA	NA
ASZ1	ENST00000284629	7	1415	0	Low_pLI	30	15	0	289	106	1	0	1	1	0	0	NA	NA	340	134	1	0.0022		NA	NA	NA
ATAD1	ENST00000680024	10	1077	0	Low_pLI	14	4	0	157	77	1		1	1	0	2	4	4	221	NA	NA	0.0546		NA	NA	NA
ATAD2	ENST00000287394	8	4145	1	High_pLI	47	21	0	747	353	1	0	1	1	0	0	NA	NA	908	389	1	0.0002		NA	NA	NA
ATAD2B	ENST00000238789	2	4349	1	High_pLI	19	8	0	656	324	3	4	1	1	1	0	NA	NA	951	402	1	0.0222		NA	NA	NA
ATAD3A	ENST00000378756	1	1745	0	Low_pLI	24	14	6	454	220	0	3	1	1	0	11	0	0	368	155	3	0.0083	1	NA	NA	NA
ATAD3B	ENST00000673477	1	1931	0	Low_pLI	60	29	16	625	306	0	1	1	1	0	0	NA	NA	336	NA	NA	0		NA	NA	NA
ATAD3C	ENST00000378785	1	1224	0	Low_pLI	28	16	8	355	161	0	0	1	1	0	0	NA	NA	225	96	1	0.0031		NA	NA	NA
ATAD5	ENST00000321990	17	5512	1	High_pLI	58	17	0	904	374	1	0	1	1	0	0	NA	NA	1111	557	1	0		NA	NA	NA
ATAT1	ENST00000330083	6	1217	0	Low_pLI	26	12	4	237	94	0	3	1	0	0	0	NA	NA	268	87	0	0.0059		NA	NA	NA
ATCAY	ENST00000450849	19	1104	0.62	Mid_pLI	14	8	0	251	138	0	0	1	1	0	2	4	6	234	76	0	0.0662		NA	NA	NA
ATE1	ENST00000224652	10	1545	0.04	Low_pLI	31	11	0	304	143	3	4	1	1	0	0	NA	NA	386	144	1	0.0022		NA	NA	NA
ATF1	ENST00000262053	12	810	0.63	Mid_pLI	14	7	0	135	56	0	0	1	1	0	0	NA	NA	175	80	1	NA		NA	NA	NA
ATF2	ENST00000264110	2	1506	0.99	High_pLI	10	8	0	222	118	4	4	1	1	0	0	NA	NA	314	121	1	0.1575		NA	NA	NA
ATF3	ENST00000341491	1	543	0.09	Low_pLI	11	7	0	95	53	0	4	1	1	0	0	NA	NA	88	60	0	NA		NA	NA	NA
ATF4	ENST00000674920	22	1054	0.02	Low_pLI	26	8	0	339	179	0	0	1	1	0	0	NA	NA	121	NA	NA	0.0051		NA	NA	NA
ATF5	ENST00000423777	19	847	0.29	Mid_pLI	32	9	12	220	110	3	0	1	1	1	0	NA	NA	79	59	0	NA		NA	NA	NA
ATF6	ENST00000367942	1	1997	0	Low_pLI	43	13	0	403	184	3	0	1	1	0	16	0	0	436	166	1	0.0001	1	NA	NA	NA
ATF6B	ENST00000375203	6	2094	0	Low_pLI	37	16	0	416	186	1	0	1	1	0	0	NA	NA	397	158	1	0.001		NA	NA	NA
ATF7	ENST00000420353	12	1441	1	High_pLI	8	2	0	237	98	0		1	1	0	0	NA	NA	250	110	1	0.2198	NA	NA	NA	NA
ATF7IP	ENST00000261168	12	3799	1	High_pLI	11	6	0	702	294	3	4	1	1	2	0	NA	NA	569	298	1	0.1161		NA	NA	NA
ATF7IP2	ENST00000562102	16	2039	0.16	Mid_pLI	2	2	0	70	21	5		5	5	0	0	NA	NA	401	20	5	NA	NA	NA	NA	NA
ATG10	ENST00000282185	5	657	0	Low_pLI	20	11	0	130	51	4	4	1	0	0	0	NA	NA	167	58	1	NA		NA	NA	NA
ATG101	ENST00000336854	12	655		NA	6	2	0	102	65	3		1	1	0	0	NA	NA	NA	50	3	NA	NA	NA	NA	NA
ATG12	ENST00000509910	5	419	0	Low_pLI	16	6	0	123	44	0	0	3	1	0	0	NA	NA	81	41	1	NA		NA	NA	NA
ATG13	ENST00000683050	11	1636	0.96	High_pLI	12	3	0	319	143	0		1	1	1	0	NA	NA	360	NA	NA	0.091		NA	NA	NA
ATG14	ENST00000247178	14	1469	0.17	Mid_pLI	35	16	0	364	139	0	0	1	1	0	0	NA	NA	291	126	3	0.0007		NA	NA	NA
ATG16L1	ENST00000392017	2	1806	0.96	High_pLI	14	6	0	308	159	4	4	1	1	0	0	NA	NA	419	151	1	0.0664		NA	NA	NA
ATG16L2	ENST00000321297	11	1842	0	Low_pLI	49	15	0	404	181	0	0	1	1	1	0	NA	NA	402	132	1	0		NA	NA	NA
ATG2A	ENST00000377264	11	5776	0.05	Low_pLI	70	29	0	1324	701	0	0	1	1	0	0	NA	NA	995	342	1	0		NA	NA	NA
ATG2B	ENST00000359933	14	6195	0	Low_pLI	87	38	0	1211	470	1	1	1	1	0	0	NA	NA	1324	501	1	0		NA	NA	NA
ATG3	ENST00000283290	3	933	0	Low_pLI	11	2	0	141	84	0		1	1	0	0	NA	NA	277	93	1	NA		NA	NA	NA
ATG4A	ENST00000372232	X	1184	0.99	High_pLI	12	7	0	126	56	0	4	0	1	0	0	NA	NA	335	104	3	0.0958		NA	NA	NA
ATG4B	ENST00000404914	2	1169	0.96	High_pLI	15	7	0	244	154	3	3	0	1	0	0	NA	NA	260	75	1	0.0462		NA	NA	NA
ATG4C	ENST00000317868	1	1367	0	Low_pLI	41	20	0	296	87	1	0	1	1	0	0	NA	NA	319	120	1	0.0002		NA	NA	NA
ATG4D	ENST00000309469	19	1415	0	Low_pLI	49	19	0	346	142	0	3	1	1	0	3	4	4	252	73	1	0		NA	NA	NA
ATG5	ENST00000369076	6	821	0.98	High_pLI	8	2	0	99	61	4		1	1	0	1	4	4	194	78	1	NA	NA	NA	NA	NA
ATG9A	ENST00000361242	2	2506	0.97	High_pLI	20	10	0	477	254	1	3	1	1	0	0	NA	NA	411	154	1	0.0202		NA	NA	NA
ATG9B	ENST00000639579	7	2762	0	Low_pLI	104	40	0	764	336	1	1	1	1	0	1	4	4	376	139	0	0		NA	NA	NA
ATIC	ENST00000236959	2	1763	0	Low_pLI	55	19	0	415	170	1	3	1	1	0	3	4	4	397	139	1	0	1	NA	NA	NA
ATL1	ENST00000358385	14	1663	0.98	High_pLI	22	10	0	216	141	0	0	1	1	0	62	3	3	403	153	1	0.0123	1	NA	NA	NA
ATL2	ENST00000378954	2	1739	0.01	Low_pLI	24	10	0	416	161	5	0	1	1	0	0	NA	NA	383	157	1	0.008		NA	NA	NA
ATL3	ENST00000398868	11	1613	0	Low_pLI	37	16	0	330	118	3	3	1	1	0	2	3	3	369	145	1	0.0005		NA	NA	NA
ATM	ENST00000675843	11	9109	0	Low_pLI	236	96	0	1735	668	1	1	1	1	5	1597	1	1	2183	NA	NA	0	1	NA	NA	NA
ATMIN	ENST00000299575	16	2468	0	Low_pLI	40	11	6	653	307	0	0	1	1	0	0	NA	NA	309	170	1	0.0002		NA	NA	NA
ATN1	ENST00000396684	12	3564	1	High_pLI	26	7	0	800	382	0	4	1	1	0	9	6	6	395	211	0	0.0051	1	NA	NA	NA
ATOH1	ENST00000306011	4	1064	0.02	Low_pLI	3	1	0	259	146	4		1	1	0	1	6	NA	99	71	1	NA	NA	NA	NA	NA
ATOH7	ENST00000373673	10	458	0.05	Low_pLI	13	4	0	139	58	0		3	0	1	3	6	6	40	32	0	NA	1	NA	NA	NA
ATOH8	ENST00000306279	2	963	0.91	High_pLI	7	4	0	276	140	3		0	1	0	0	NA	NA	100	53	0	NA	NA	NA	NA	NA
ATOX1	ENST00000313115	5	204	0.59	Mid_pLI	4	1	0	34	14	4		1	0	0	0	NA	NA	42	20	1	NA	NA	NA	NA	NA
ATP10A	ENST00000555815	15	4479	0	Low_pLI	79	44	0	1085	541	1	0	1	1	0	0	NA	NA	649	NA	NA	0		NA	NA	NA
ATP10B	ENST00000327245	5	4364	0	Low_pLI	94	44	11	1043	406	1	3	1	1	0	0	NA	NA	732	322	1	0		NA	NA	NA
ATP10D	ENST00000273859	4	4259	0	Low_pLI	85	36	11	864	341	1	1	1	1	1	0	NA	NA	781	337	1	0		NA	NA	NA
ATP11A	ENST00000375645	13	3376	0	Low_pLI	49	18	0	754	422	0	0	1	1	0	3	4	5	768	250	1	0		NA	NA	NA
ATP11B	ENST00000323116	3	3504	0	Low_pLI	48	21	0	567	245	0	1	1	1	0	0	NA	NA	849	277	1	0		NA	NA	NA
ATP11C	ENST00000682941	X	3361	1	High_pLI	30	13	0	358	156	3	3	1	1	0	1	6	6	839	NA	NA	0.0027		NA	NA	NA
ATP12A	ENST00000381946	13	3097	0	Low_pLI	64	21	0	657	292	1	0	1	1	0	0	NA	NA	588	214	1	0		NA	NA	NA
ATP13A1	ENST00000357324	19	3589	0.99	High_pLI	33	16	0	761	491	1	3	1	1	0	0	NA	NA	619	220	1	0.0008		NA	NA	NA
ATP13A2	ENST00000326735	1	3514	0	Low_pLI	51	23	0	749	425	1	0	1	1	1	30	0	0	620	192	1	0	1	NA	NA	NA
ATP13A3	ENST00000645319	3	3739	1	High_pLI	33	11	0	651	265	0	0	1	1	1	5	4	4	843	NA	NA	0.0018		NA	NA	NA
ATP13A4	ENST00000342695	3	3561	0	Low_pLI	65	34	0	729	305	1	1	1	1	0	0	NA	NA	793	264	1	0		NA	NA	NA
ATP13A5	ENST00000342358	3	3627	0	Low_pLI	96	47	6	735	299	0	1	1	1	0	0	NA	NA	842	282	1	0		NA	NA	NA
ATP1A1	ENST00000295598	1	3049	1	High_pLI	17	4	0	283	282	0		0	1	1	19	0	3	593	218	1	0.0382	1	NA	NA	NA
ATP1A2	ENST00000361216	1	3040	0	Low_pLI	29	15	0	418	296	0	4	1	1	0	61	3	3	548	217	1	0.0018	1	NA	NA	NA
ATP1A3	ENST00000648268	19	3019	1	High_pLI	9	3	0	277	349	0		0	1	2	102	3	3	539	NA	NA	0.2029	1	NA	NA	NA
ATP1A4	ENST00000368081	1	3068	0	Low_pLI	74	30	0	699	320	0	0	1	1	0	0	NA	NA	568	236	1	0		NA	NA	NA
ATP1B1	ENST00000367815	1	906	1	High_pLI	0	0	0	109	86	2		1	0	1	0	NA	NA	195	89	1	NA	NA	NA	NA	NA
ATP1B2	ENST00000250111	17	866	0.07	Low_pLI	5	4	0	184	85	0		1	1	0	0	NA	NA	165	62	1	NA	NA	NA	NA	NA
ATP1B3	ENST00000286371	3	833	0.1	Low_pLI	5	2	0	116	68	4		1	3	0	0	NA	NA	179	66	1	NA	NA	NA	NA	NA
ATP1B4	ENST00000218008	X	1066	0	Low_pLI	13	8	0	200	86	3	3	1	1	0	0	NA	NA	234	94	3	0.0892		NA	NA	NA
ATP23	ENST00000300145	12	735		NA	22	10	0	144	56	3	3	1	1	0	0	NA	NA	NA	55	1	NA		NA	NA	NA
ATP2A1	ENST00000395503	16	2963	0	Low_pLI	61	34	0	623	315	1	1	1	1	0	34	1	3	523	198	1	0		NA	NA	NA
ATP2A2	ENST00000539276	12	3109	1	High_pLI	6	2	0	344	328	4		1	1	0	31	3	3	558	224	1	0.3329	1	NA	NA	NA
ATP2A3	ENST00000397041	17	2979	0	Low_pLI	35	13	0	673	388	1	0	1	1	2	0	NA	NA	518	182	1	0.0005		NA	NA	NA
ATP2B1	ENST00000428670	12	3643	1	High_pLI	5	1	0	382	264	0		1	1	3	12	3	3	719	312	1	0.4119	1	NA	NA	NA
ATP2B2	ENST00000360273	3	3710	1	High_pLI	4	1	0	583	433	3		1	1	1	12	0	0	614	274	1	NA	NA	NA	NA	NA
ATP2B3	ENST00000263519	X	3643	1	High_pLI	16	4	0	535	331	5		1	1	1	9	0	4	568	261	1	0.0416		NA	NA	NA
ATP2B4	ENST00000357681	1	3598	0	Low_pLI	25	11	3	629	317	1	3	1	1	1	0	NA	NA	594	270	1	0.0064		NA	NA	NA
ATP2C1	ENST00000510168	3	2733	1	High_pLI	26	13	0	377	196	0	1	1	1	0	17	0	3	685	230	1	0.0054	1	NA	NA	NA
ATP2C2	ENST00000262429	16	2814	0	Low_pLI	91	46	8	1100	532	1	1	1	1	0	0	NA	NA	578	221	1	0		NA	NA	NA
ATP4A	ENST00000262623	19	3086	0	Low_pLI	42	21	0	603	333	0	0	1	1	0	0	NA	NA	534	190	1	0.0002		NA	NA	NA
ATP4B	ENST00000335288	13	869	0	Low_pLI	25	14	0	215	109	3	3	1	1	0	0	NA	NA	170	60	1	NA		NA	NA	NA
ATP5F1A	ENST00000398752	18	1650		NA	18	6	0	283	159	0	0	1	1	0	2	4	4	NA	121	1	0.0287	1	NA	NA	NA
ATP5F1B	ENST00000262030	12	1580		NA	13	3	0	209	115	0		1	3	1	0	NA	NA	NA	112	0	NA		NA	NA	NA
ATP5F1C	ENST00000356708	10	888		NA	10	3	0	156	73	3		1	1	0	0	NA	NA	NA	79	1	NA		NA	NA	NA
ATP5F1D	ENST00000215375	19	503		NA	6	4	1	156	85	0		1	0	0	2	4	4	NA	28	0	NA	1	NA	NA	NA
ATP5F1E	ENST00000243997	20	154		NA	5	4	0	33	12	3		0	3	0	1	6	6	NA	18	0	NA	NA	NA	NA	NA
ATP5IF1	ENST00000335514	1	318		NA	8	1	0	97	26	3		1	0	0	0	NA	NA	NA	40	0	NA	NA	NA	NA	NA
ATP5MC1	ENST00000393366	17	407		NA	4	0	0	63	36	3		0	0	0	0	NA	NA	NA	17	3	NA	NA	NA	NA	NA
ATP5MC2	ENST00000394349	12	422		NA	9	3	0	65	42	3		3	1	0	0	NA	NA	NA	19	1	NA	NA	NA	NA	NA
ATP5MC3	ENST00000284727	2	425		NA	8	2	0	63	44	4		3	3	0	1	4	4	NA	28	1	NA	NA	NA	NA	NA
ATP5ME	ENST00000304312	4	206		NA	7	1	0	62	29	4		1	1	0	0	NA	NA	NA	20	3	NA	NA	NA	NA	NA
ATP5MF	ENST00000292475	7	281		NA	10	1	0	80	28	0		0	1	0	0	NA	NA	NA	20	1	NA		NA	NA	NA
ATP5MG	ENST00000300688	11	309		NA	5	1	0	67	28	1		1	0	0	0	NA	NA	NA	23	1	NA	NA	NA	NA	NA
ATP5MGL	ENST00000505920	22	302		NA	11	3	1	71	37	0		1	1	0	0	NA	NA	NA	20	0	NA		NA	NA	NA
ATP5MJ	ENST00000286953	14	174		NA	1	1	0	31	15	6		0	0	0	0	NA	NA	NA	16	3	NA	NA	NA	NA	NA
ATP5MK	ENST00000369815	10	175		NA	6	0	0	34	17	0		0	1	0	0	NA	NA	NA	13	0	NA	NA	NA	NA	NA
ATP5PB	ENST00000369722	1	764		NA	16	6	0	157	64	3	0	1	1	0	0	NA	NA	NA	72	0	NA		NA	NA	NA
ATP5PD	ENST00000301587	17	481		NA	6	2	0	95	30	4		1	0	0	0	NA	NA	NA	47	0	NA	NA	NA	NA	NA
ATP5PF	ENST00000284971	21	324		NA	7	3	0	68	24	3		3	1	0	0	NA	NA	NA	33	0	NA	NA	NA	NA	NA
ATP5PO	ENST00000290299	21	635		NA	10	4	0	137	68	3		0	0	0	0	NA	NA	NA	54	0	NA		NA	NA	NA
ATP6AP1	ENST00000369762	X	1403	0.99	High_pLI	1	1	0	174	118	6		1	1	0	8	3	3	225	69	1	NA	NA	NA	NA	NA
ATP6AP2	ENST00000636580	X	1044	0.87	Mid_pLI	1	1	0	115	58	6		1	1	0	4	3	3	211	63	1	NA	NA	NA	NA	NA
ATP6V0A1	ENST00000343619	17	2493	1	High_pLI	17	8	0	356	209	3	3	1	1	0	6	4	4	520	190	1	0.0371	1	NA	NA	NA
ATP6V0A2	ENST00000330342	12	2551	0	Low_pLI	45	19	0	505	238	3	3	1	1	0	15	1	3	556	199	1	0	1	NA	NA	NA
ATP6V0A4	ENST00000310018	7	2503	0	Low_pLI	33	17	0	479	229	1	1	1	1	0	22	1	4	503	196	1	0.0012		NA	NA	NA
ATP6V0B	ENST00000472174	1	610	0.97	High_pLI	4	0	0	84	64	3		1	1	0	0	NA	NA	125	23	0	NA	NA	NA	NA	NA
ATP6V0C	ENST00000330398	16	465	0.74	Mid_pLI	0	0	0	37	81	2		1	1	1	1	6	6	46	22	3	NA	1	NA	NA	NA
ATP6V0D1	ENST00000290949	16	1048	0.99	High_pLI	12	6	0	139	117	0	0	1	1	0	0	NA	NA	196	70	1	0.1067		NA	NA	NA
ATP6V0D2	ENST00000285393	8	1045	0	Low_pLI	25	13	1	251	100	0	0	1	1	0	0	NA	NA	219	86	1	0.0059		NA	NA	NA
ATP6V0E1	ENST00000519374	5	243	0.4	Mid_pLI	6	2	0	47	20	0		1	3	0	0	NA	NA	57	11	0	NA	NA	NA	NA	NA
ATP6V0E2	ENST00000425642	7	243	0.3	Mid_pLI	3	1	0	48	38	6		3	1	0	0	NA	NA	40	10	0	NA	NA	NA	NA	NA
ATP6V1A	ENST00000273398	3	1840	0.87	Mid_pLI	17	8	0	213	134	0	1	1	1	0	11	4	4	378	155	1	0.0357	1	NA	NA	NA
ATP6V1B1	ENST00000234396	2	1528	0	Low_pLI	41	12	0	370	155	3	3	1	1	0	46	0	3	291	108	1	0.0001	1	NA	NA	NA
ATP6V1B2	ENST00000276390	8	1522	0.99	High_pLI	13	9	0	243	156	1	3	1	1	0	8	4	4	323	115	1	0.0793	1	NA	NA	NA
ATP6V1C1	ENST00000518738	8	1137	0	Low_pLI	29	18	0	154	87	0	0	1	1	0	0	NA	NA	294	100	1	0.0036		NA	NA	NA
ATP6V1C2	ENST00000272238	2	1271	0	Low_pLI	35	13	0	264	140	0	0	1	1	0	1	6	6	296	111	1	0.001		NA	NA	NA
ATP6V1D	ENST00000216442	14	735	0	Low_pLI	17	5	0	110	53	0	5	1	1	0	0	NA	NA	200	85	1	NA		NA	NA	NA
ATP6V1E1	ENST00000253413	22	672	0.53	Mid_pLI	9	5	0	112	41	0	1	1	0	1	2	4	4	183	83	1	NA	1	NA	NA	NA
ATP6V1E2	ENST00000522587	2	680	0	Low_pLI	18	11	14	172	68	3	5	1	1	0	0	NA	NA	83	83	1	NA		NA	NA	NA
ATP6V1F	ENST00000249289	7	358	0.01	Low_pLI	8	2	0	72	40	3		1	1	0	0	NA	NA	50	22	1	NA	NA	NA	NA	NA
ATP6V1FNB	ENST00000609480	7	529		NA	17	11	0	139	51	0	4	1	0	0	0	NA	NA	NA	42	1	NA		NA	NA	NA
ATP6V1G1	ENST00000374050	9	354	0.1	Low_pLI	8	3	0	71	33	4		3	1	0	0	NA	NA	70	45	3	NA	NA	NA	NA	NA
ATP6V1G2	ENST00000303892	6	354	0	Low_pLI	10	6	0	60	30	0	3	0	0	0	0	NA	NA	70	50	3	NA		NA	NA	NA
ATP6V1G3	ENST00000367382	1	354	0.11	Mid_pLI	7	5	4	69	30	0	3	1	0	0	0	NA	NA	60	56	1	NA	NA	NA	NA	NA
ATP6V1H	ENST00000359530	8	1439	0	Low_pLI	26	16	0	263	118	1	0	1	1	0	0	NA	NA	356	145	1	0.0056		NA	NA	NA
ATP7A	ENST00000341514	X	4481	1	High_pLI	2	2	0	554	216	4		1	1	1	105	0	0	761	337	1	NA	1	NA	NA	NA
ATP7B	ENST00000242839	13	4377	0	Low_pLI	116	32	0	1041	499	1	0	1	1	2	381	0	0	651	302	1	0		NA	NA	NA
ATP8A1	ENST00000381668	4	3458	0.2	Mid_pLI	57	21	0	518	267	1	0	1	1	0	0	NA	NA	920	271	1	0		NA	NA	NA
ATP8A2	ENST00000381655	13	3530	0	Low_pLI	60	29	1	636	296	0	0	1	1	0	17	0	0	883	261	1	0		NA	NA	NA
ATP8B1	ENST00000648908	18	3729	0	Low_pLI	56	29	0	678	302	0	0	1	1	0	30	0	0	789	NA	NA	0	1	NA	NA	NA
ATP8B2	ENST00000368489	1	3546	0.01	Low_pLI	37	13	0	599	325	1	0	1	1	0	0	NA	NA	688	240	1	0.0004		NA	NA	NA
ATP8B3	ENST00000310127	19	3875	0	Low_pLI	83	40	5	1043	462	1	1	1	1	0	1	6	6	681	257	1	0		NA	NA	NA
ATP8B4	ENST00000284509	15	3552	0	Low_pLI	92	39	0	780	285	1	0	1	1	1	0	NA	NA	780	266	1	0		NA	NA	NA
ATP9A	ENST00000338821	20	3116	1	High_pLI	31	21	0	510	365	0	3	1	1	2	1	6	6	680	212	1	0.0022	1	NA	NA	NA
ATP9B	ENST00000426216	18	3414	0	Low_pLI	75	27	0	812	391	1	3	1	1	0	0	NA	NA	746	250	1	0		NA	NA	NA
ATPAF2	ENST00000474627	17	862	0	Low_pLI	14	9	0	183	89	3	3	0	1	0	2	5	6	172	61	1	NA		NA	NA	NA
ATPSCKMT	ENST00000511437	5	697		NA	18	11	2	175	62	0	0	1	1	0	0	NA	NA	NA	54	1	NA		NA	NA	NA
ATR	ENST00000350721	3	7888	0	Low_pLI	120	53	0	1117	598	1	1	1	1	2	35	3	0	1713	675	1	0	1	NA	NA	NA
ATRAID	ENST00000380171	2	683	0	Low_pLI	24	6	0	173	68	0	4	1	1	0	0	NA	NA	151	41	1	NA		NA	NA	NA
ATRIP	ENST00000320211	3	2363	0	Low_pLI	43	13	0	533	219	0	5	1	1	0	0	NA	NA	400	181	1	0.0001		NA	NA	NA
ATRN	ENST00000262919	20	4261	1	High_pLI	18	11	0	730	365	0	0	1	1	1	0	NA	NA	911	267	1	0.0311		NA	NA	NA
ATRNL1	ENST00000355044	10	4111	1	High_pLI	57	22	0	738	338	0	0	1	1	1	0	NA	NA	955	278	1	0		NA	NA	NA
ATRX	ENST00000373344	X	7444	1	High_pLI	7	4	0	875	414	4		3	1	3	70	0	0	1648	864	1	NA	1	NA	NA	NA
ATXN1	ENST00000436367	6	2446	0.97	High_pLI	10	3	0	559	310	5		1	1	1	1	6	6	259	174	3	0.1575		NA	NA	NA
ATXN10	ENST00000252934	22	1416	0	Low_pLI	32	10	0	303	133	0	0	1	1	1	0	NA	NA	278	103	1	0.0022		NA	NA	NA
ATXN1L	ENST00000427980	16	2069	0.98	High_pLI	6	3	0	509	222	3		1	1	1	0	NA	NA	211	143	1	0.3328	NA	NA	NA	NA
ATXN2	ENST00000673436	12	3443	0.85	Mid_pLI	31	7	0	619	312	5	5	1	0	2	1	4	4	687	NA	NA	0.0017		NA	NA	NA
ATXN2L	ENST00000336783	16	3206	1	High_pLI	9	3	0	723	413	0		1	1	1	0	NA	NA	594	239	1	0.1909	NA	NA	NA	NA
ATXN3	ENST00000644486	14	1075	0.11	Mid_pLI	14	6	0	147	67	0	0	0	0	0	0	NA	NA	291	125	1	0.0653		NA	NA	NA
ATXN3L	ENST00000380622	X	1067		NA	21	8	18	190	58	0	4	1	1	0	0	NA	NA	NA	115	1	0.0159		NA	NA	NA
ATXN7	ENST00000674280	3	2668	0.96	High_pLI	16	3	0	703	275	4		1	1	0	2	4	4	435	NA	NA	0.0462		NA	NA	NA
ATXN7L1	ENST00000419735	7	2574	1	High_pLI	12	7	0	524	263	0	0	1	1	0	0	NA	NA	393	169	1	0.1097		NA	NA	NA
ATXN7L2	ENST00000683729	1	2254	0.87	Mid_pLI	9	2	0	466	212	0		1	1	0	0	NA	NA	326	NA	NA	0.1877	NA	NA	NA	NA
ATXN7L3	ENST00000587097	17	1032	1	High_pLI	0	0	0	174	120	2		1	1	2	0	NA	NA	257	72	0	NA	NA	NA	NA	NA
ATXN7L3B	ENST00000519948	12	293	0.15	Mid_pLI	4	2	0	63	38	4		0	0	1	0	NA	NA	30	25	0	NA	NA	NA	NA	NA
AUH	ENST00000375731	9	1010	0	Low_pLI	21	7	0	232	98	0	4	1	0	0	14	0	0	217	80	0	0.0166	1	NA	NA	NA
AUNIP	ENST00000374298	1	1071	0	Low_pLI	40	15	24	207	63	1	1	1	1	0	0	NA	NA	162	96	1	0.0003		NA	NA	NA
AUP1	ENST00000377526	2	1221	0	Low_pLI	19	8	0	276	142	0	0	1	0	0	0	NA	NA	241	76	0	0.021		NA	NA	NA
AURKA	ENST00000395915	20	1204	0.87	Mid_pLI	15	7	0	149	101	4	4	1	1	0	1	6	6	257	116	1	0.0531		NA	NA	NA
AURKAIP1	ENST00000338338	1	597	0	Low_pLI	14	5	0	176	81	3	4	1	1	1	0	NA	NA	76	47	0	NA		NA	NA	NA
AURKB	ENST00000585124	17	1027	0	Low_pLI	15	8	0	204	94	0	0	1	1	0	1	6	6	198	78	1	0.052		NA	NA	NA
AURKC	ENST00000302804	19	923	0.08	Low_pLI	25	5	4	173	84	0	5	1	1	0	4	4	4	169	74	1	NA		NA	NA	NA
AUTS2	ENST00000342771	7	3761	1	High_pLI	9	1	0	793	418	4		1	1	18	41	0	0	553	249	1	0.1812	1	NA	NA	NA
AVEN	ENST00000306730	15	1083	0	Low_pLI	54	19	2	331	130	0	0	1	1	0	0	NA	NA	204	106	1	0		NA	NA	NA
AVIL	ENST00000549994	12	2441	0	Low_pLI	11	4	0	105	43	5		5	5	0	4	4	4	516	34	5	NA		NA	NA	NA
AVL9	ENST00000318709	7	1931	0	Low_pLI	53	17	0	371	169	1	3	1	1	0	0	NA	NA	422	148	1	0		NA	NA	NA
AVP	ENST00000380293	20	492	0.07	Low_pLI	5	0	3	118	53	3		0	0	0	22	0	0	58	26	1	NA	NA	NA	NA	NA
AVPI1	ENST00000370626	10	442	0	Low_pLI	8	4	0	126	35	0		1	1	0	0	NA	NA	50	32	3	NA	NA	NA	NA	NA
AVPR1A	ENST00000299178	12	1255	0	Low_pLI	32	15	0	285	138	1	1	1	1	0	0	NA	NA	131	65	0	0.0009		NA	NA	NA
AVPR1B	ENST00000367126	1	1273	0	Low_pLI	34	15	0	334	138	3	3	1	1	0	0	NA	NA	109	48	1	0.0015		NA	NA	NA
AVPR2	ENST00000646375	X	1113	0.56	Mid_pLI	1	1	0	187	113	6		1	1	0	56	3	3	99	39	1	NA	NA	NA	NA	NA
AWAT1	ENST00000374521	X	980	0	Low_pLI	16	6	0	153	74	0	3	1	1	0	0	NA	NA	173	53	0	NA		NA	NA	NA
AWAT2	ENST00000276101	X	995	0.19	Mid_pLI	5	1	0	128	76	0		1	1	0	0	NA	NA	179	51	0	NA	NA	NA	NA	NA
AXDND1	ENST00000367618	1	3014	0	Low_pLI	67	32	0	617	228	1	0	1	1	0	0	NA	NA	777	331	0	0		NA	NA	NA
AXIN1	ENST00000262320	16	2579	0.41	Mid_pLI	23	13	0	592	345	0	0	1	1	1	0	NA	NA	385	200	1	0.0096		NA	NA	NA
AXIN2	ENST00000307078	17	2522	0.57	Mid_pLI	17	8	0	633	309	3	0	1	1	2	59	1	4	394	195	1	0.0392		NA	NA	NA
AXL	ENST00000301178	19	2665	0.01	Low_pLI	30	15	0	560	278	3	3	1	1	0	1	6	6	519	185	1	0.0028		NA	NA	NA
AZGP1	ENST00000292401	7	893	0	Low_pLI	17	7	0	200	92	3	3	1	0	0	0	NA	NA	125	78	0	NA		NA	NA	NA
AZI2	ENST00000479665	3	1172	0.01	Low_pLI	19	6	0	200	79	1	3	1	1	0	0	NA	NA	245	119	1	0.0235		NA	NA	NA
AZIN1	ENST00000337198	8	1337	0.99	High_pLI	9	1	0	200	94	3		1	0	0	0	NA	NA	273	112	1	0.1809	NA	NA	NA	NA
AZIN2	ENST00000294517	1	1374		NA	20	9	0	286	139	0	3	1	0	0	0	NA	NA	NA	89	1	0.0161		NA	NA	NA
AZU1	ENST00000233997	19	751	0	Low_pLI	18	7	7	237	110	0	0	1	1	0	0	NA	NA	81	30	0	NA		NA	NA	NA
B2M	ENST00000648006	15	357	0.56	Mid_pLI	4	2	0	64	23	4		1	0	1	4	4	4	81	NA	NA	NA	NA	NA	NA	NA
B3GALNT1	ENST00000320474	3	995	0	Low_pLI	17	9	0	186	86	0	0	1	1	0	0	NA	NA	152	66	3	NA		NA	NA	NA
B3GALNT2	ENST00000366600	1	1491	0	Low_pLI	33	13	1	290	123	0	0	1	1	0	26	1	1	309	101	1	0.0015	1	NA	NA	NA
B3GALT1	ENST00000392690	2	980	0.01	Low_pLI	19	7	0	184	90	3	3	1	3	0	0	NA	NA	121	64	0	NA		NA	NA	NA
B3GALT2	ENST00000367434	1	1268	0.9	High_pLI	22	8	0	212	108	1	3	1	1	0	0	NA	NA	179	94	1	0.0113		NA	NA	NA
B3GALT4	ENST00000451237	6	1136	0.03	Low_pLI	33	8	24	214	149	0	5	1	1	0	0	NA	NA	126	64	0	0.0012		NA	NA	NA
B3GALT5	ENST00000684187	21	932	0	Low_pLI	21	10	19	173	93	0	3	1	1	0	0	NA	NA	87	NA	NA	NA		NA	NA	NA
B3GALT6	ENST00000379198	1	989	0.02	Low_pLI	28	10	0	322	225	1	0	1	1	0	25	1	3	77	40	0	NA	1	NA	NA	NA
B3GAT1	ENST00000312527	11	1001	0.14	Mid_pLI	11	5	0	185	154	3	3	1	1	0	0	NA	NA	124	52	0	0.111		NA	NA	NA
B3GAT2	ENST00000230053	6	968	0	Low_pLI	33	10	0	234	133	0	3	1	1	0	0	NA	NA	109	58	0	NA		NA	NA	NA
B3GAT3	ENST00000265471	11	1003	0	Low_pLI	18	7	0	218	104	0	0	1	1	0	14	1	1	139	64	1	0.0294		NA	NA	NA
B3GLCT	ENST00000343307	13	1482		NA	28	12	1	302	135	0	0	1	1	0	9	3	4	NA	114	1	0.0039	1	NA	NA	NA
B3GNT2	ENST00000301998	2	1193	0.89	Mid_pLI	11	9	0	227	116	0	4	1	1	1	0	NA	NA	145	90	0	0.1302		NA	NA	NA
B3GNT3	ENST00000318683	19	1117	0.74	Mid_pLI	20	12	8	236	118	0	0	1	1	0	0	NA	NA	88	53	1	0.0208		NA	NA	NA
B3GNT4	ENST00000324189	12	1135	0	Low_pLI	69	14	68	403	165	3	0	1	1	0	0	NA	NA	116	59	1	0		NA	NA	NA
B3GNT5	ENST00000326505	3	1136	0.73	Mid_pLI	22	5	1	206	97	0	0	1	1	0	0	NA	NA	159	84	1	0.0123		NA	NA	NA
B3GNT6	ENST00000622824	11	1154	0	Low_pLI	32	16	32	313	165	1	0	1	1	0	1	4	4	82	55	0	0.0021		NA	NA	NA
B3GNT7	ENST00000287590	2	1204	0.71	Mid_pLI	25	10	20	286	150	0	3	1	1	0	0	NA	NA	128	70	1	0.0076		NA	NA	NA
B3GNT9	ENST00000449549	16	1208	0	Low_pLI	33	13	31	329	204	1	3	1	1	0	0	NA	NA	82	41	1	0.0013		NA	NA	NA
B3GNTL1	ENST00000320865	17	1029	0	Low_pLI	28	14	0	256	128	1	0	1	1	0	0	NA	NA	246	68	1	0.0035		NA	NA	NA
B4GALNT1	ENST00000341156	12	1592	0	Low_pLI	24	15	0	343	169	0	0	1	1	0	14	0	0	236	77	1	0.009		NA	NA	NA
B4GALNT2	ENST00000393354	17	1510	0	Low_pLI	35	17	4	339	163	1	0	1	1	0	0	NA	NA	269	108	1	0.0012		NA	NA	NA
B4GALNT3	ENST00000266383	12	2977	0	Low_pLI	60	30	0	655	314	0	0	1	1	0	0	NA	NA	554	219	1	0		NA	NA	NA
B4GALNT4	ENST00000329962	11	3100	0	Low_pLI	48	20	2	874	477	1	3	1	1	0	0	NA	NA	492	188	1	0		NA	NA	NA
B4GALT1	ENST00000379731	9	1191	0.04	Low_pLI	8	4	0	265	128	0		1	3	1	2	4	4	171	65	1	NA	1	NA	NA	NA
B4GALT2	ENST00000372324	1	1113	0.2	Mid_pLI	11	7	0	242	137	0	5	1	1	0	0	NA	NA	171	51	1	0.1222		NA	NA	NA
B4GALT3	ENST00000319769	1	1176	0.01	Low_pLI	28	15	0	231	104	1	1	1	1	0	0	NA	NA	182	66	0	0.0031		NA	NA	NA
B4GALT4	ENST00000393765	3	1029	0	Low_pLI	15	6	0	205	81	3	4	1	1	0	0	NA	NA	201	83	1	0.0549		NA	NA	NA
B4GALT5	ENST00000371711	20	1158	1	High_pLI	7	3	0	188	117	3		1	1	0	0	NA	NA	228	77	1	0.2684	NA	NA	NA	NA
B4GALT6	ENST00000306851	18	1140	0.91	High_pLI	17	5	0	237	105	3	3	1	1	0	0	NA	NA	248	82	1	0.0388		NA	NA	NA
B4GALT7	ENST00000029410	5	978	0	Low_pLI	30	17	0	278	138	1	0	1	1	0	6	0	4	145	52	1	NA	1	NA	NA	NA
B4GAT1	ENST00000311181	11	1246		NA	14	9	0	202	119	0	3	1	1	0	5	4	6	NA	85	1	0.0639		NA	NA	NA
B9D1	ENST00000261499	17	608	0	Low_pLI	12	4	4	146	62	0		1	1	0	5	3	3	129	37	3	NA	1	NA	NA	NA
B9D2	ENST00000243578	19	525	0	Low_pLI	20	10	0	126	58	1	1	0	1	0	7	3	0	69	24	3	NA		NA	NA	NA
BAALC	ENST00000309982	8	435	0	Low_pLI	11	5	0	112	56	0	0	1	3	0	0	NA	NA	65	36	0	NA		NA	NA	NA
BAAT	ENST00000259407	9	1254	0	Low_pLI	25	10	11	250	97	0	0	1	1	0	5	4	4	162	91	1	0.0072		NA	NA	NA
BABAM1	ENST00000598188	19	982	0.96	High_pLI	10	4	0	201	89	3		1	0	0	0	NA	NA	186	82	1	NA		NA	NA	NA
BABAM2	ENST00000379624	2	1141		NA	22	12	0	197	90	1	0	1	1	0	0	NA	NA	NA	89	1	0.0135		NA	NA	NA
BACE1	ENST00000313005	11	1497	0.88	Mid_pLI	11	3	0	270	135	0		1	1	0	0	NA	NA	252	88	1	0.1296		NA	NA	NA
BACE2	ENST00000330333	21	1548	0.01	Low_pLI	22	8	2	332	154	3	3	1	1	0	0	NA	NA	233	83	1	0.013		NA	NA	NA
BACH1	ENST00000286800	21	2207	0.57	Mid_pLI	45	22	9	424	176	1	3	1	1	0	0	NA	NA	340	203	1	0		NA	NA	NA
BACH2	ENST00000257749	6	2522	1	High_pLI	4	2	0	440	277	3		1	1	0	1	5	5	343	200	1	NA	NA	NA	NA	NA
BAD	ENST00000309032	11	504	0	Low_pLI	15	6	0	137	55	0	5	0	1	0	0	NA	NA	65	36	1	NA		NA	NA	NA
BAG1	ENST00000634734	9	1031	0	Low_pLI	28	13	0	260	120	3	3	1	3	0	0	NA	NA	187	108	0	NA		NA	NA	NA
BAG2	ENST00000370693	6	633	0.04	Low_pLI	15	1	0	104	42	0		1	1	0	0	NA	NA	99	68	1	NA		NA	NA	NA
BAG3	ENST00000369085	10	1724	0.62	Mid_pLI	11	8	1	419	170	1	0	1	1	0	105	0	0	198	136	1	0.1235	1	NA	NA	NA
BAG4	ENST00000287322	8	1369	0	Low_pLI	19	8	0	292	116	0	3	1	1	0	0	NA	NA	263	96	0	0.024		NA	NA	NA
BAG5	ENST00000299204	14	1343	0	Low_pLI	36	17	0	241	123	1	3	1	1	0	3	4	4	208	139	1	0.0007		NA	NA	NA
BAG6	ENST00000676615	6	3464	1	High_pLI	9	5	0	684	331	4	4	1	1	0	0	NA	NA	539	NA	NA	0.1953	NA	NA	NA	NA
BAHCC1	ENST00000675386	17	7800		NA	2	0	0	70	36	5		5	5	0	0	NA	NA	NA	NA	NA	NA	NA	NA	NA	NA
BAHD1	ENST00000416165	15	2337	0.99	High_pLI	10	5	0	516	221	0	5	1	1	0	0	NA	NA	292	153	1	0.1539		NA	NA	NA
BAIAP2	ENST00000428708	17	1591	0.46	Mid_pLI	7	4	0	326	246	0		1	1	0	0	NA	NA	329	126	1	0.268	NA	NA	NA	NA
BAIAP2L1	ENST00000005260	7	1522	0	Low_pLI	26	8	0	352	169	1	3	1	1	0	0	NA	NA	351	132	3	0.0061		NA	NA	NA
BAIAP2L2	ENST00000381669	22	1576	0	Low_pLI	56	14	0	493	207	3	3	1	0	0	0	NA	NA	296	104	3	0		NA	NA	NA
BAIAP3	ENST00000426824	16	3426	0	Low_pLI	99	46	0	963	527	1	1	1	1	0	0	NA	NA	717	230	1	0		NA	NA	NA
BAK1	ENST00000374467	6	631	0	Low_pLI	15	9	2	130	55	1	3	1	1	0	0	NA	NA	110	43	3	NA		NA	NA	NA
BAMBI	ENST00000375533	10	780	0	Low_pLI	45	10	0	204	108	0	3	1	1	0	0	NA	NA	114	58	1	NA		NA	NA	NA
BANF1	ENST00000312175	11	268	0.65	Mid_pLI	1	0	0	24	31	4		3	3	0	1	5	5	37	25	1	NA	1	NA	NA	NA
BANF2	ENST00000246090	20	271	0.01	Low_pLI	7	3	0	54	30	0		1	0	0	0	NA	NA	46	23	0	NA	NA	NA	NA	NA
BANK1	ENST00000322953	4	2342	0	Low_pLI	71	32	0	514	208	1	0	1	1	0	0	NA	NA	535	236	1	0		NA	NA	NA
BANP	ENST00000682872	16	1580	0.99	High_pLI	6	6	0	290	231	3	3	0	1	0	0	NA	NA	291	NA	NA	0.3316	NA	NA	NA	NA
BAP1	ENST00000460680	3	2173	0.99	High_pLI	10	2	0	370	219	0		1	1	2	154	1	3	404	154	0	0.1454	1	NA	NA	NA
BARD1	ENST00000260947	2	2323	0	Low_pLI	56	26	0	558	225	1	0	1	1	1	231	1	1	451	191	1	0		NA	NA	NA
BARHL1	ENST00000263610	9	981	0.15	Mid_pLI	9	1	3	238	118	4		1	1	0	0	NA	NA	118	54	0	NA	NA	NA	NA	NA
BARHL2	ENST00000370445	1	1161	0.61	Mid_pLI	10	4	0	261	150	0		1	1	0	0	NA	NA	131	78	0	0.1422		NA	NA	NA
BARX1	ENST00000253968	9	761	0.59	Mid_pLI	6	2	0	172	81	0		1	1	0	0	NA	NA	104	60	0	NA	NA	NA	NA	NA
BARX2	ENST00000281437	11	836	0.21	Mid_pLI	17	9	4	207	93	0	0	1	1	0	0	NA	NA	127	84	0	NA		NA	NA	NA
BASP1	ENST00000322611	5	683	0.69	Mid_pLI	7	2	2	206	123	6		1	1	0	0	NA	NA	81	84	1	NA	NA	NA	NA	NA
BATF	ENST00000286639	14	375	0.85	Mid_pLI	7	2	0	65	38	0		0	1	0	0	NA	NA	62	31	3	NA	NA	NA	NA	NA
BATF2	ENST00000301887	11	822	0.59	Mid_pLI	12	4	11	179	92	0		1	1	0	0	NA	NA	32	56	0	NA		NA	NA	NA
BATF3	ENST00000243440	1	381	0.03	Low_pLI	2	2	0	74	41	6		1	1	0	0	NA	NA	68	45	0	NA	NA	NA	NA	NA
BAX	ENST00000345358	19	573	0.32	Mid_pLI	12	6	0	132	77	0	4	1	1	0	3	5	6	73	43	3	NA		NA	NA	NA
BAZ1A	ENST00000360310	14	4645	1	High_pLI	34	18	0	706	318	1	0	1	1	1	1	4	4	1012	500	1	0.0007		NA	NA	NA
BAZ1B	ENST00000339594	7	4433	1	High_pLI	17	7	0	702	383	0	4	1	1	1	0	NA	NA	897	485	1	0.0368		NA	NA	NA
BAZ2A	ENST00000549884	12	5684	1	High_pLI	17	8	0	1061	490	1	0	1	1	1	0	NA	NA	1011	478	1	0.0349		NA	NA	NA
BAZ2B	ENST00000392783	2	6472	0.98	High_pLI	45	24	0	1200	469	0	0	1	1	3	3	3	3	1381	668	1	0		NA	NA	NA
BBC3	ENST00000439096	19	579	0	Low_pLI	5	1	0	129	66	5		1	1	0	0	NA	NA	81	34	0	NA	NA	NA	NA	NA
BBIP1	ENST00000448814	10	276	0	Low_pLI	8	2	0	67	14	3		1	0	0	2	3	3	90	35	1	NA	1	NA	NA	NA
BBOF1	ENST00000394009	14	1578		NA	42	18	0	289	123	0	1	1	1	0	0	NA	NA	NA	211	1	0.0005		NA	NA	NA
BBOX1	ENST00000263182	11	1157	0	Low_pLI	33	16	0	242	94	3	3	1	1	0	0	NA	NA	228	92	1	0.0014		NA	NA	NA
BBS1	ENST00000318312	11	1765	0	Low_pLI	36	15	0	391	171	1	0	1	1	0	78	1	1	358	121	1	0.001	1	NA	NA	NA
BBS10	ENST00000650064	12	2170	0	Low_pLI	59	16	45	450	176	1	3	1	1	1	145	1	1	313	NA	NA	0	1	NA	NA	NA
BBS12	ENST00000314218	4	2132	0	Low_pLI	48	20	37	403	181	0	0	1	1	0	80	1	0	300	153	1	0	1	NA	NA	NA
BBS2	ENST00000245157	16	2149	0	Low_pLI	60	21	0	437	184	0	3	1	1	0	80	1	0	410	140	0	0.0001	1	NA	NA	NA
BBS4	ENST00000268057	15	1544	0	Low_pLI	41	16	0	340	130	0	4	1	1	0	32	0	0	398	145	1	0.0002	1	NA	NA	NA
BBS5	ENST00000295240	2	1014	0	Low_pLI	21	10	0	186	69	1	3	1	1	1	24	0	0	272	86	1	0.0156	1	NA	NA	NA
BBS7	ENST00000264499	4	2129	0	Low_pLI	45	14	0	346	127	3	3	1	1	0	41	0	3	513	184	1	0	1	NA	NA	NA
BBS9	ENST00000242067	7	2642	0	Low_pLI	44	25	0	524	224	1	3	1	1	1	38	0	0	599	222	1	0.0001	1	NA	NA	NA
BBX	ENST00000325805	3	2811	0.52	Mid_pLI	17	9	0	506	210	4	4	1	1	1	0	NA	NA	585	317	1	0.0382		NA	NA	NA
BCAM	ENST00000270233	19	1872	0	Low_pLI	38	13	0	480	256	0	1	1	1	0	3	5	5	328	109	1	0.0002		NA	NA	NA
BCAN	ENST00000329117	1	2723	0	Low_pLI	44	24	4	587	278	0	0	1	1	0	0	NA	NA	447	184	0	0.0001		NA	NA	NA
BCAP29	ENST00000005259	7	719	0.26	Mid_pLI	26	9	0	158	56	3	5	1	3	0	0	NA	NA	222	77	0	NA		NA	NA	NA
BCAP31	ENST00000345046	X	734	0.43	Mid_pLI	0	0	0	74	53	2		0	1	1	6	4	4	189	71	0	NA	1	NA	NA	NA
BCAR1	ENST00000162330	16	2606	1	High_pLI	18	14	0	791	365	3	3	1	1	0	0	NA	NA	325	159	1	0.0276		NA	NA	NA
BCAR3	ENST00000260502	1	2467	0.58	Mid_pLI	50	16	0	527	225	0	0	1	1	0	0	NA	NA	390	199	1	0		NA	NA	NA
BCAS2	ENST00000369541	1	671	0	Low_pLI	19	9	0	125	46	1	0	1	1	0	0	NA	NA	178	77	1	NA		NA	NA	NA
BCAS3	ENST00000407086	17	2719	0	Low_pLI	32	19	0	507	236	0	0	1	1	4	11	3	3	574	187	1	0.0014	1	NA	NA	NA
BCAS4	ENST00000371608	20	517	0	Low_pLI	7	3	2	129	64	0		1	1	0	0	NA	NA	98	37	0	NA	NA	NA	NA	NA
BCAT1	ENST00000261192	12	1150	0	Low_pLI	31	14	0	236	87	1	3	1	1	0	0	NA	NA	282	98	1	0.0016		NA	NA	NA
BCAT2	ENST00000316273	19	1168	0	Low_pLI	28	13	0	245	108	0	0	1	1	0	2	4	4	235	85	0	0.0037		NA	NA	NA
BCCIP	ENST00000278100	10	938	0.01	Low_pLI	25	8	0	216	82	0	4	0	1	0	0	NA	NA	198	100	1	NA		NA	NA	NA
BCDIN3D	ENST00000333924	12	877	0	Low_pLI	19	8	0	179	67	0	3	1	1	0	0	NA	NA	97	62	0	NA		NA	NA	NA
BCHE	ENST00000264381	3	1806	0	Low_pLI	52	16	0	452	146	1	0	1	1	1	47	3	1	283	142	1	0		NA	NA	NA
BCKDHA	ENST00000269980	19	1329	0	Low_pLI	30	12	0	286	158	3	4	1	1	0	87	1	0	238	91	0	0.0026	1	NA	NA	NA
BCKDHB	ENST00000320393	6	1169	0	Low_pLI	32	15	0	262	110	3	3	1	1	0	97	1	0	238	79	1	0.0014	1	NA	NA	NA
BCKDK	ENST00000219794	16	1228	0	Low_pLI	23	9	0	261	135	0	3	1	1	0	7	3	3	226	69	1	0.0086		NA	NA	NA
BCL10	ENST00000648566	1	699	0.34	Mid_pLI	7	5	0	112	50	3	3	1	1	0	14	3	3	109	NA	NA	NA	NA	NA	NA	NA
BCL11A	ENST00000642384	2	2504	0.97	High_pLI	0	0	0	408	255	2		1	1	16	51	3	5	304	188	1	NA	1	NA	NA	NA
BCL11B	ENST00000357195	14	2681	0.99	High_pLI	5	1	0	511	432	5		1	1	7	38	0	0	259	164	1	0.4022	1	NA	NA	NA
BCL2	ENST00000333681	18	718	0.56	Mid_pLI	2	0	0	91	74	5		3	3	0	0	NA	NA	65	32	0	NA	NA	NA	NA	NA
BCL2A1	ENST00000267953	15	526	0.21	Mid_pLI	9	6	0	90	43	4	4	1	1	0	0	NA	NA	75	53	1	NA	NA	NA	NA	NA
BCL2L1	ENST00000307677	20	700	0.94	High_pLI	0	0	0	107	56	2		1	1	0	0	NA	NA	81	46	1	NA	NA	NA	NA	NA
BCL2L10	ENST00000260442	15	613	0.01	Low_pLI	20	9	5	162	82	1	4	1	1	0	0	NA	NA	48	32	0	NA		NA	NA	NA
BCL2L11	ENST00000393256	2	594	0.89	Mid_pLI	12	6	0	163	73	3	5	1	1	0	0	NA	NA	71	45	0	NA		NA	NA	NA
BCL2L12	ENST00000246784	19	747	0	Low_pLI	22	8	0	178	67	3	3	1	0	0	0	NA	NA	157	43	0	NA		NA	NA	NA
BCL2L13	ENST00000317582	22	1452	0	Low_pLI	28	12	18	266	142	0	0	1	1	0	0	NA	NA	196	132	1	0.0028		NA	NA	NA
BCL2L14	ENST00000308721	12	979	0	Low_pLI	28	9	0	205	76	1	3	1	0	0	0	NA	NA	176	89	1	NA		NA	NA	NA
BCL2L15	ENST00000393316	1	488	0.05	Low_pLI	12	3	0	106	39	4		1	1	0	0	NA	NA	88	44	1	NA		NA	NA	NA
BCL2L2	ENST00000250405	14	580	0.47	Mid_pLI	7	3	0	107	51	3		1	3	0	0	NA	NA	66	34	1	NA	NA	NA	NA	NA
BCL3	ENST00000164227	19	1356	0.99	High_pLI	6	3	0	281	169	4		1	1	1	0	NA	NA	165	50	1	0.362	NA	NA	NA	NA
BCL6	ENST00000406870	3	2113	0.96	High_pLI	1	1	0	368	194	5		0	1	0	0	NA	NA	305	150	1	NA	NA	NA	NA	NA
BCL6B	ENST00000293805	17	1432	0.05	Low_pLI	27	7	0	329	156	0	4	1	1	1	0	NA	NA	223	80	1	0.0044		NA	NA	NA
BCL7A	ENST00000261822	12	627	0.08	Low_pLI	3	3	0	114	66	4		0	1	0	0	NA	NA	131	66	1	NA	NA	NA	NA	NA
BCL7B	ENST00000223368	7	603	0.19	Mid_pLI	8	3	0	101	70	5		0	1	0	0	NA	NA	124	50	1	NA	NA	NA	NA	NA
BCL7C	ENST00000215115	16	648	0.08	Low_pLI	15	3	0	141	49	0		1	1	1	0	NA	NA	120	52	1	NA		NA	NA	NA
BCL9	ENST00000234739	1	4274	0.5	Mid_pLI	20	5	0	974	388	0	0	1	1	1	0	NA	NA	413	350	1	0.0179		NA	NA	NA
BCL9L	ENST00000683865	11	4492	1	High_pLI	21	5	0	1116	546	0	0	1	1	0	0	NA	NA	432	NA	NA	0.0186		NA	NA	NA
BCLAF1	ENST00000531224	6	2752	0	Low_pLI	6	3	0	476	196	3		1	1	0	0	NA	NA	531	307	1	0.3408	NA	NA	NA	NA
BCLAF3	ENST00000379682	X	2125		NA	25	11	0	250	93	0	0	1	1	0	0	NA	NA	NA	228	1	0.007		NA	NA	NA
BCO1	ENST00000258168	16	1633		NA	35	15	6	443	193	1	3	1	1	0	0	NA	NA	NA	112	1	0.0011		NA	NA	NA
BCO2	ENST00000357685	11	1728	0	Low_pLI	44	21	0	383	147	3	3	1	1	0	0	NA	NA	339	127	1	0.0003		NA	NA	NA
BCOR	ENST00000378444	X	5254	1	High_pLI	11	4	0	753	426	0		1	1	10	58	0	4	767	372	1	0.1221	1	NA	NA	NA
BCORL1	ENST00000540052	X	5345	1	High_pLI	8	1	0	793	404	3		1	1	2	4	4	4	623	340	3	0.2252	NA	NA	NA	NA
BCR	ENST00000305877	22	3793	0.99	High_pLI	33	18	0	912	505	3	3	1	1	0	0	NA	NA	679	309	1	0.0014		NA	NA	NA
BCS1L	ENST00000359273	2	1253	0	Low_pLI	35	17	0	217	117	0	0	1	3	1	61	3	3	201	80	3	NA	1	NA	NA	NA
BDH1	ENST00000392379	3	1026	0	Low_pLI	20	11	0	231	125	0	0	1	1	0	0	NA	NA	168	71	1	0.0196		NA	NA	NA
BDH2	ENST00000296424	4	729	0	Low_pLI	14	3	0	140	66	0		1	3	0	0	NA	NA	167	63	1	NA		NA	NA	NA
BDKRB1	ENST00000216629	14	1061	0	Low_pLI	18	9	17	240	127	4	4	1	1	0	0	NA	NA	75	42	1	0.0307		NA	NA	NA
BDKRB2	ENST00000554311	14	1174	0.12	Mid_pLI	8	3	7	244	142	4		1	1	0	0	NA	NA	96	66	0	0.2178	NA	NA	NA	NA
BDNF	ENST00000356660	11	743	0.66	Mid_pLI	1	1	0	105	57	6		3	1	1	2	4	4	129	59	1	NA	NA	NA	NA	NA
BDP1	ENST00000358731	5	7836	0	Low_pLI	155	51	0	1598	629	1	1	1	1	0	1	6	6	1614	901	1	0		NA	NA	NA
BEAN1	ENST00000536005	16	776	0	Low_pLI	27	10	12	230	78	1	3	1	1	0	0	NA	NA	85	28	1	NA		NA	NA	NA
BECN1	ENST00000590099	17	1342	0.94	High_pLI	21	6	0	215	99	3	0	1	1	0	0	NA	NA	296	138	0	0.0166		NA	NA	NA
BECN2	ENST00000419583	1	1295		NA	38	14	36	286	122	3	0	1	1	0	0	NA	NA	NA	100	1	0.0002		NA	NA	NA
BEGAIN	ENST00000554140	14	1832	0.97	High_pLI	8	2	0	421	286	4		1	1	0	0	NA	NA	231	49	5	0.2275	NA	NA	NA	NA
BEND2	ENST00000380033	X	2386	0.09	Low_pLI	15	10	2	314	135	0	0	1	1	0	0	NA	NA	438	165	1	0.0547		NA	NA	NA
BEND3	ENST00000369042	6	2484	0.94	High_pLI	15	2	0	485	318	1		1	1	0	0	NA	NA	293	182	1	0.0528		NA	NA	NA
BEND4	ENST00000502486	4	1600	0.98	High_pLI	34	17	0	438	205	0	0	1	1	0	0	NA	NA	254	126	1	0.0011		NA	NA	NA
BEND5	ENST00000371833	1	1260	0.05	Low_pLI	18	9	0	226	122	3	4	1	1	0	0	NA	NA	226	122	1	0.0297		NA	NA	NA
BEND6	ENST00000370746	6	835	0	Low_pLI	15	1	0	165	53	0		1	0	0	0	NA	NA	167	91	1	NA		NA	NA	NA
BEND7	ENST00000466271	10	1233	0.01	Low_pLI	19	12	0	282	102	0	0	1	1	0	0	NA	NA	223	NA	NA	0.0248		NA	NA	NA
BEST1	ENST00000378043	11	1748	0	Low_pLI	50	16	1	363	176	0	1	1	1	1	176	3	3	181	116	1	0	1	NA	NA	NA
BEST2	ENST00000553030	19	1521	0	Low_pLI	31	14	8	336	206	3	5	1	1	0	0	NA	NA	227	83	1	0.0018		NA	NA	NA
BEST3	ENST00000330891	12	1998	0	Low_pLI	64	26	23	386	157	0	0	1	1	0	0	NA	NA	305	134	1	0		NA	NA	NA
BEST4	ENST00000372207	1	1413	0	Low_pLI	42	11	11	297	167	0	0	1	1	0	0	NA	NA	237	83	1	0.0001		NA	NA	NA
BET1	ENST00000222547	7	353	0	Low_pLI	5	0	0	63	19	3		1	0	0	0	NA	NA	80	30	0	NA	NA	NA	NA	NA
BET1L	ENST00000382762	11	332	0	Low_pLI	4	2	0	86	39	4		1	1	0	0	NA	NA	56	20	0	NA	NA	NA	NA	NA
BEX1	ENST00000372728	X	377	0.54	Mid_pLI	0	0	0	71	23	2		0	0	0	0	NA	NA	43	46	3	NA	NA	NA	NA	NA
BEX2	ENST00000372677	X	386	0.1	Low_pLI	3	2	1	70	22	4		1	0	0	0	NA	NA	81	45	3	NA	NA	NA	NA	NA
BEX3	ENST00000361298	X	305		NA	3	1	0	36	17	6		3	0	0	0	NA	NA	NA	39	0	NA	NA	NA	NA	NA
BEX4	ENST00000372695	X	362	0.67	Mid_pLI	2	1	1	65	21	4		1	3	0	0	NA	NA	31	44	3	NA	NA	NA	NA	NA
BEX5	ENST00000333643	X	335	0	Low_pLI	3	2	2	63	17	4		0	3	0	0	NA	NA	36	34	3	NA	NA	NA	NA	NA
BFAR	ENST00000261658	16	1346	0	Low_pLI	46	23	0	280	128	1	0	1	1	0	0	NA	NA	270	96	1	0.0001		NA	NA	NA
BFSP1	ENST00000377873	20	1990	0	Low_pLI	35	11	12	456	195	1	3	1	1	0	3	4	4	273	205	1	0.0009	1	NA	NA	NA
BFSP2	ENST00000302334	3	1241	0	Low_pLI	35	17	0	278	116	1	4	1	1	0	3	4	4	218	115	0	0.0011	1	NA	NA	NA
BGLAP	ENST00000368272	1	299	0	Low_pLI	11	3	0	59	44	0		0	1	0	0	NA	NA	61	20	0	NA		NA	NA	NA
BGN	ENST00000331595	X	1100	0.45	Mid_pLI	1	0	0	181	107	6		1	1	0	6	3	3	167	64	1	NA	1	NA	NA	NA
BHLHA15	ENST00000609256	7	569	0.01	Low_pLI	11	5	0	161	89	0	4	1	1	0	0	NA	NA	42	41	0	NA		NA	NA	NA
BHLHA9	ENST00000391429	17	707	0.3	Mid_pLI	19	3	17	215	115	3		1	1	0	4	6	6	20	23	3	NA	1	NA	NA	NA
BHLHB9	ENST00000457056	X	1643	0.02	Low_pLI	3	2	1	238	75	4		1	1	0	0	NA	NA	205	143	1	NA	NA	NA	NA	NA
BHLHE22	ENST00000321870	8	1145	0.8	Mid_pLI	4	0	0	300	187	4		0	1	0	0	NA	NA	72	56	3	NA	NA	NA	NA	NA
BHLHE23	ENST00000612929	20	725	0.2	Mid_pLI	20	6	18	206	116	0	3	1	1	0	0	NA	NA	42	36	1	NA		NA	NA	NA
BHLHE40	ENST00000256495	3	1234	0.99	High_pLI	3	1	0	253	149	6		1	1	1	0	NA	NA	195	101	1	NA	NA	NA	NA	NA
BHLHE41	ENST00000242728	12	1444	0.99	High_pLI	22	8	5	376	249	0	4	0	1	1	0	NA	NA	200	99	3	0.014		NA	NA	NA
BHMT	ENST00000274353	5	1213	0	Low_pLI	28	13	0	226	100	0	3	1	1	0	0	NA	NA	255	119	1	0.0031		NA	NA	NA
BHMT2	ENST00000255192	5	1084	0	Low_pLI	27	9	0	199	78	3	0	1	0	0	0	NA	NA	220	93	1	0.0041		NA	NA	NA
BICC1	ENST00000373886	10	2904	0.84	Mid_pLI	26	14	0	574	275	0	0	1	1	0	1	5	NA	584	232	1	0.0046		NA	NA	NA
BICD1	ENST00000652176	12	2918	0	Low_pLI	45	10	0	497	237	0	0	1	1	0	0	NA	NA	526	NA	NA	0.0001		NA	NA	NA
BICD2	ENST00000356884	9	2561	0.98	High_pLI	14	6	0	491	286	0	0	1	1	2	27	0	0	370	251	1	0.0679	1	NA	NA	NA
BICDL1	ENST00000548673	12	1856		NA	9	2	0	181	70	4		4	4	0	0	NA	NA	NA	93	4	NA	NA	NA	NA	NA
BICDL2	ENST00000572449	16	1518		NA	50	18	5	478	201	0	0	1	1	0	0	NA	NA	NA	154	1	0		NA	NA	NA
BICRA	ENST00000594866	19	4670		NA	0	0	0	51	45	2		5	5	4	13	4	4	NA	25	5	NA	1	NA	NA	NA
BICRAL	ENST00000314073	6	3229		NA	3	1	0	554	252	6		1	1	1	0	NA	NA	NA	249	1	NA	NA	NA	NA	NA
BID	ENST00000622694	22	583	0	Low_pLI	7	3	0	123	65	3		1	0	0	0	NA	NA	111	37	3	NA	NA	NA	NA	NA
BIK	ENST00000216115	22	479	0	Low_pLI	14	3	2	126	61	3		1	0	0	0	NA	NA	63	35	3	NA		NA	NA	NA
BIN1	ENST00000316724	2	1763	0.78	Mid_pLI	28	14	0	346	197	3	3	1	1	0	5	5	5	394	153	1	0.0031	1	NA	NA	NA
BIN2	ENST00000615107	12	1685	0	Low_pLI	24	14	0	321	135	3	3	1	1	0	0	NA	NA	358	165	1	0.0075		NA	NA	NA
BIN3	ENST00000276416	8	753	0	Low_pLI	22	10	0	209	100	1	3	1	1	0	0	NA	NA	188	85	1	NA		NA	NA	NA
BIRC2	ENST00000227758	11	1849	0.43	Mid_pLI	11	6	0	371	148	0	0	1	1	0	0	NA	NA	355	151	1	0.1195		NA	NA	NA
BIRC3	ENST00000263464	11	1807	0.07	Low_pLI	17	5	0	330	150	3	3	1	1	0	0	NA	NA	350	145	1	0.0367		NA	NA	NA
BIRC5	ENST00000350051	17	425	0.06	Low_pLI	4	0	0	82	36	3		0	1	0	0	NA	NA	101	44	0	NA	NA	NA	NA	NA
BIRC6	ENST00000421745	2	14500	1	High_pLI	27	13	0	2759	1283	1	3	1	1	0	0	NA	NA	2822	1059	1	0.0042		NA	NA	NA
BIRC7	ENST00000217169	20	891	0	Low_pLI	17	5	2	225	115	3	4	1	1	0	0	NA	NA	157	60	1	NA		NA	NA	NA
BIVM	ENST00000257336	13	1503	0	Low_pLI	23	6	0	261	107	1	0	1	1	0	0	NA	NA	339	125	1	0.0107		NA	NA	NA
BLCAP	ENST00000373537	20	263	0.51	Mid_pLI	2	0	0	30	24	4		0	0	0	0	NA	NA	23	9	1	NA	NA	NA	NA	NA
BLID	ENST00000560104	11	326		NA	8	2	8	81	29	3		1	0	0	0	NA	NA	NA	26	0	NA	NA	NA	NA	NA
BLK	ENST00000259089	8	1506	0	Low_pLI	43	23	1	479	220	3	0	1	1	0	2	4	4	308	125	1	0.0001		NA	NA	NA
BLM	ENST00000355112	15	4233	0	Low_pLI	100	30	0	813	328	1	1	1	1	1	248	1	1	827	359	1	0	1	NA	NA	NA
BLMH	ENST00000261714	17	1356	0.13	Mid_pLI	27	9	0	234	109	1	4	1	1	0	0	NA	NA	315	121	1	0.004		NA	NA	NA
BLNK	ENST00000224337	10	1354	0.61	Mid_pLI	16	7	0	229	112	3	3	1	1	0	3	4	6	373	118	1	0.045		NA	NA	NA
BLOC1S1	ENST00000548925	12	458	0.07	Low_pLI	11	4	0	116	51	3		3	3	0	0	NA	NA	80	45	3	NA		NA	NA	NA
BLOC1S2	ENST00000370372	10	424	0.01	Low_pLI	9	5	0	61	45	3	3	0	3	0	0	NA	NA	104	45	1	NA	NA	NA	NA	NA
BLOC1S3	ENST00000433642	19	608	0	Low_pLI	11	5	0	154	83	4	4	1	1	0	5	3	6	37	30	0	NA	1	NA	NA	NA
BLOC1S4	ENST00000320776	4	653	0.1	Low_pLI	19	6	12	179	104	0	5	1	1	0	0	NA	NA	31	42	1	NA		NA	NA	NA
BLOC1S5	ENST00000397457	6	559	0	Low_pLI	11	6	0	134	48	1	3	1	3	1	1	4	NA	114	67	1	NA		NA	NA	NA
BLOC1S6	ENST00000220531	15	514	0	Low_pLI	14	5	0	85	35	3	3	1	0	0	5	3	3	130	64	0	NA	1	NA	NA	NA
BLVRA	ENST00000265523	7	884	0	Low_pLI	15	6	0	160	71	3	3	1	1	0	3	5	5	174	84	1	NA		NA	NA	NA
BLVRB	ENST00000263368	19	616	0	Low_pLI	17	9	0	165	78	1	0	1	1	0	0	NA	NA	83	35	1	NA		NA	NA	NA
BLZF1	ENST00000367808	1	1197	0	Low_pLI	36	18	0	235	75	0	0	1	0	0	0	NA	NA	242	124	1	0.0005		NA	NA	NA
BMERB1	ENST00000300006	16	609		NA	10	4	0	141	83	0		1	1	0	0	NA	NA	NA	77	1	NA		NA	NA	NA
BMF	ENST00000354670	15	552	0.01	Low_pLI	8	5	0	115	53	3	3	1	1	0	0	NA	NA	77	45	1	NA	NA	NA	NA	NA
BMI1	ENST00000376663	10	972	0.94	High_pLI	7	4	0	106	74	4		0	1	0	0	NA	NA	218	83	0	NA	NA	NA	NA	NA
BMP10	ENST00000295379	2	1273	0.91	High_pLI	8	6	0	246	113	3	3	1	1	0	0	NA	NA	161	102	1	0.2425	NA	NA	NA	NA
BMP15	ENST00000252677	X	1177	0	Low_pLI	21	11	17	228	81	0	0	1	1	0	9	0	0	143	87	1	0.0163		NA	NA	NA
BMP2	ENST00000378827	20	1189	0.99	High_pLI	1	1	0	252	120	6		1	1	1	14	3	0	148	82	1	NA	1	NA	NA	NA
BMP2K	ENST00000502613	4	3470	0.22	Mid_pLI	60	26	2	754	277	0	0	1	1	0	0	NA	NA	619	NA	NA	0		NA	NA	NA
BMP3	ENST00000282701	4	1416	0.06	Low_pLI	24	14	0	329	138	3	3	1	1	0	0	NA	NA	205	120	0	0.0097		NA	NA	NA
BMP4	ENST00000245451	14	1225	0.96	High_pLI	5	1	0	245	118	5		1	1	0	9	0	0	133	79	1	0.4263	1	NA	NA	NA
BMP5	ENST00000370830	6	1358	0	Low_pLI	20	11	0	291	106	3	3	1	1	0	0	NA	NA	241	105	1	0.0219		NA	NA	NA
BMP6	ENST00000283147	6	1535	0.76	Mid_pLI	5	3	0	429	206	3		1	3	0	1	6	6	239	107	1	NA	NA	NA	NA	NA
BMP7	ENST00000395863	20	1289	0.13	Mid_pLI	9	5	0	243	155	3	0	1	1	0	3	3	4	189	78	1	0.1934		NA	NA	NA
BMP8A	ENST00000331593	1	1202	0	Low_pLI	10	6	0	195	93	4	4	0	0	0	0	NA	NA	166	64	1	0.1391		NA	NA	NA
BMP8B	ENST00000372827	1	1202	0	Low_pLI	17	11	0	203	112	3	3	0	0	0	0	NA	NA	157	62	1	0.0386		NA	NA	NA
BMPER	ENST00000649409	7	2043	0	Low_pLI	28	18	0	398	175	1	0	1	1	0	10	0	0	455	NA	NA	0.0039	1	NA	NA	NA
BMPR1A	ENST00000372037	10	1588	0.9	High_pLI	6	3	0	257	132	4		1	1	0	135	0	1	351	123	1	0.3583	1	NA	NA	NA
BMPR1B	ENST00000515059	4	1499	1	High_pLI	7	4	0	314	127	3		1	1	0	13	0	0	337	121	1	0.2808	1	NA	NA	NA
BMPR2	ENST00000374580	2	3104	1	High_pLI	22	12	0	527	219	0	4	1	1	2	382	3	3	525	240	1	0.014		NA	NA	NA
BMS1	ENST00000374518	10	3827	0	Low_pLI	53	22	0	795	309	1	3	1	1	0	1	4	4	758	410	1	0		NA	NA	NA
BMT2	ENST00000297145	7	1213		NA	22	7	0	184	104	1	0	1	1	0	0	NA	NA	NA	103	1	0.0111		NA	NA	NA
BMX	ENST00000348343	X	2010	0.01	Low_pLI	25	11	0	273	114	1	0	1	1	0	0	NA	NA	539	191	1	0.006		NA	NA	NA
BNC1	ENST00000345382	15	2980	0.96	High_pLI	10	4	0	558	254	4		1	1	0	2	3	4	379	229	1	0.1499		NA	NA	NA
BNC2	ENST00000380672	9	3293	0.93	High_pLI	17	9	0	777	345	4	4	1	1	2	1	6	6	415	241	1	0.0347	1	NA	NA	NA
BNIP1	ENST00000351486	5	681	0	Low_pLI	15	11	0	135	65	3	3	1	0	0	0	NA	NA	168	73	3	NA		NA	NA	NA
BNIP2	ENST00000607373	15	936	0	Low_pLI	17	8	0	217	87	0	4	1	1	1	0	NA	NA	264	90	1	NA		NA	NA	NA
BNIP3	ENST00000368636	10	579	0	Low_pLI	16	2	0	129	60	3		0	1	0	0	NA	NA	120	47	0	NA		NA	NA	NA
BNIP3L	ENST00000380629	8	654	0.15	Mid_pLI	3	3	0	111	64	4		1	1	1	0	NA	NA	130	54	0	NA	NA	NA	NA	NA
BNIP5	ENST00000437635	6	1948		NA	51	19	3	459	188	0	0	1	1	0	0	NA	NA	NA	180	1	0.0001		NA	NA	NA
BNIPL	ENST00000368931	1	1064	0	Low_pLI	29	12	0	196	77	0	0	1	0	0	0	NA	NA	223	87	0	0.003		NA	NA	NA
BOC	ENST00000682979	3	3330	0	Low_pLI	73	24	0	766	373	3	1	1	1	0	0	NA	NA	541	NA	NA	0		NA	NA	NA
BOD1	ENST00000311086	5	555	0.25	Mid_pLI	15	4	0	100	55	4		3	0	0	1	4	4	67	37	0	NA		NA	NA	NA
BOD1L1	ENST00000040738	4	9130	1	High_pLI	55	21	0	1846	712	1	3	1	1	4	0	NA	NA	1545	961	1	0		NA	NA	NA
BOD1L2	ENST00000585477	18	518	0.08	Low_pLI	8	4	4	122	62	3		1	3	0	0	NA	NA	9	30	0	NA	NA	NA	NA	NA
BOK	ENST00000318407	2	635	0.16	Mid_pLI	17	9	0	180	106	0	3	1	1	0	0	NA	NA	80	30	1	NA		NA	NA	NA
BOLA1	ENST00000369152	1	413	0.04	Low_pLI	9	3	0	88	53	0		0	1	0	0	NA	NA	23	27	0	NA	NA	NA	NA	NA
BOLA3	ENST00000327428	2	320	0.15	Mid_pLI	10	4	0	66	24	0		1	4	0	5	0	4	66	36	3	NA	1	NA	NA	NA
BOLL	ENST00000392296	2	842	0.06	Low_pLI	17	4	0	146	50	0		1	1	0	0	NA	NA	249	65	3	NA		NA	NA	NA
BOP1	ENST00000569669	8	2225	0.09	Low_pLI	27	12	0	658	344	1	1	1	1	0	0	NA	NA	378	129	1	0.0046		NA	NA	NA
BORA	ENST00000390667	13	1669	0	Low_pLI	32	9	1	299	112	0	0	1	1	0	0	NA	NA	319	129	1	0.0017		NA	NA	NA
BORCS5	ENST00000314565	12	587		NA	15	10	0	131	70	3	0	1	1	0	0	NA	NA	NA	58	0	NA		NA	NA	NA
BORCS6	ENST00000389017	17	1073		NA	14	5	0	274	136	1	3	1	1	0	0	NA	NA	NA	63	0	0.0658		NA	NA	NA
BORCS7	ENST00000339834	10	316		NA	4	3	0	62	31	4		3	3	0	0	NA	NA	NA	32	1	NA	NA	NA	NA	NA
BORCS8	ENST00000462790	19	355		NA	3	1	0	92	45	3		1	1	0	0	NA	NA	NA	33	0	NA	NA	NA	NA	NA
BPGM	ENST00000344924	7	778	0.02	Low_pLI	18	6	0	153	63	3	3	1	0	0	4	5	6	113	68	1	NA		NA	NA	NA
BPHL	ENST00000380379	6	869	0	Low_pLI	23	10	0	199	104	1	0	1	0	0	0	NA	NA	161	59	1	NA		NA	NA	NA
BPI	ENST00000642449	20	1437	0	Low_pLI	26	14	1	358	141	0	0	1	1	0	0	NA	NA	298	53	4	0.0048		NA	NA	NA
BPIFA1	ENST00000354297	20	764	0	Low_pLI	13	5	0	190	79	4	4	1	1	0	0	NA	NA	127	40	1	NA		NA	NA	NA
BPIFA2	ENST00000354932	20	743	0	Low_pLI	8	4	0	159	75	3		1	1	0	0	NA	NA	134	49	3	NA	NA	NA	NA	NA
BPIFA3	ENST00000375454	20	758	0	Low_pLI	9	5	1	176	72	3	3	1	1	1	0	NA	NA	140	61	1	NA	NA	NA	NA	NA
BPIFB1	ENST00000253354	20	1440	0	Low_pLI	23	6	1	291	134	3	4	1	1	1	0	NA	NA	278	91	1	0.0105		NA	NA	NA
BPIFB2	ENST00000170150	20	1362	0	Low_pLI	16	6	0	305	175	0	4	1	1	1	0	NA	NA	240	60	1	0.0439		NA	NA	NA
BPIFB4	ENST00000375483	20	1829	0	Low_pLI	30	19	0	400	216	0	0	1	1	0	0	NA	NA	329	108	1	0.0027		NA	NA	NA
BPIFB6	ENST00000349552	20	1347	0	Low_pLI	19	9	0	331	152	1	0	1	1	0	0	NA	NA	280	100	1	0.0216		NA	NA	NA
BPIFC	ENST00000300399	22	1509	0	Low_pLI	32	18	0	331	142	0	3	1	1	0	0	NA	NA	310	96	1	0.0011		NA	NA	NA
BPNT1	ENST00000322067	1	919	0	Low_pLI	27	13	0	169	64	1	3	1	1	0	0	NA	NA	198	75	1	NA		NA	NA	NA
BPNT2	ENST00000262644	8	1075		NA	20	3	0	258	115	0		1	1	0	6	0	4	NA	74	0	0.0224	1	NA	NA	NA
BPTF	ENST00000306378	17	8735	1	High_pLI	9	3	0	1462	718	6		1	1	5	38	1	0	1571	880	1	0.1875	1	NA	NA	NA
BRAF	ENST00000644969	7	2404	1	High_pLI	9	5	0	261	185	0	4	1	1	0	149	3	3	511	198	1	0.1955	1	NA	NA	NA
BRAP	ENST00000419234	12	1767	0	Low_pLI	31	12	0	314	168	0	3	1	0	0	0	NA	NA	384	178	1	0.0016		NA	NA	NA
BRAT1	ENST00000340611	7	2453	0	Low_pLI	59	21	12	678	385	1	1	1	1	0	40	1	3	341	139	1	0	1	NA	NA	NA
BRCA1	ENST00000357654	17	5570	0	Low_pLI	130	46	0	1051	382	1	0	1	1	2	2905	1	1	1052	530	1	0	1	NA	NA	NA
BRCA2	ENST00000380152	13	10231	0	Low_pLI	289	83	18	2060	723	1	0	1	1	2	3862	1	1	1807	938	1	0	1	NA	NA	NA
BRCC3	ENST00000330045	X	866	0.01	Low_pLI	18	11	0	77	46	0	5	1	1	2	0	NA	NA	236	79	1	NA		NA	NA	NA
BRD1	ENST00000404760	22	3558	1	High_pLI	18	8	0	700	443	3	0	1	1	2	0	NA	NA	495	282	1	0.0264		NA	NA	NA
BRD2	ENST00000374825	6	2394	1	High_pLI	18	7	0	621	309	1	5	1	1	0	0	NA	NA	459	220	1	0.031		NA	NA	NA
BRD3	ENST00000303407	9	2170	0.97	High_pLI	3	1	0	372	259	3		1	1	0	0	NA	NA	381	204	0	NA	NA	NA	NA	NA
BRD4	ENST00000679869	19	4070	1	High_pLI	6	1	0	734	478	3		1	1	1	5	4	4	689	NA	NA	0.3398	1	NA	NA	NA
BRD7	ENST00000394688	16	1939	1	High_pLI	9	3	1	381	171	5		1	1	0	1	6	6	468	220	1	0.1731	NA	NA	NA	NA
BRD8	ENST00000254900	5	3681	0	Low_pLI	38	22	0	594	285	0	0	1	1	0	0	NA	NA	761	346	1	0.0003		NA	NA	NA
BRD9	ENST00000467963	5	1778	0.02	Low_pLI	28	12	0	378	209	3	3	1	1	0	0	NA	NA	380	172	1	0.0044		NA	NA	NA
BRDT	ENST00000399546	1	2826	0	Low_pLI	56	18	0	524	197	0	1	1	1	0	2	4	6	649	311	1	0		NA	NA	NA
BRF1	ENST00000547530	14	2016	0	Low_pLI	33	15	0	616	298	1	1	1	3	0	8	3	3	405	155	1	NA	1	NA	NA	NA
BRF2	ENST00000220659	8	1256	0	Low_pLI	48	19	18	277	126	1	3	1	1	0	0	NA	NA	189	96	1	0		NA	NA	NA
BRI3	ENST00000297290	7	375	0.03	Low_pLI	6	2	0	82	77	0		3	1	0	0	NA	NA	49	12	4	NA	NA	NA	NA	NA
BRI3BP	ENST00000341446	12	753	0.06	Low_pLI	13	3	1	171	112	0		1	1	0	0	NA	NA	83	36	0	NA		NA	NA	NA
BRICD5	ENST00000328540	16	681	0	Low_pLI	31	15	0	261	108	0	0	1	0	0	0	NA	NA	114	38	1	NA		NA	NA	NA
BRINP1	ENST00000265922	9	2279	0.99	High_pLI	7	4	0	467	253	3		1	1	1	0	NA	NA	346	159	1	0.267	NA	NA	NA	NA
BRINP2	ENST00000361539	1	2345	1	High_pLI	20	12	0	481	219	3	3	1	1	1	0	NA	NA	328	145	1	0.0187		NA	NA	NA
BRINP3	ENST00000367462	1	2294	0.15	Mid_pLI	13	7	0	496	210	3	5	1	1	0	0	NA	NA	366	164	1	0.0871		NA	NA	NA
BRIP1	ENST00000259008	17	3731	0	Low_pLI	103	33	27	679	243	1	1	1	1	1	380	0	0	790	328	1	0	1	NA	NA	NA
BRIX1	ENST00000336767	5	1052	0.73	Mid_pLI	6	0	0	199	80	4		1	0	0	0	NA	NA	251	113	1	0.3527	NA	NA	NA	NA
BRK1	ENST00000530758	3	225	0.69	Mid_pLI	3	3	0	39	23	5		0	3	0	0	NA	NA	48	21	1	NA	NA	NA	NA	NA
BRME1	ENST00000586783	19	1999		NA	48	18	10	441	213	0	3	1	1	0	0	NA	NA	NA	156	1	0		NA	NA	NA
BRMS1	ENST00000359957	11	732	0	Low_pLI	18	7	0	153	65	1	3	1	0	0	0	NA	NA	196	85	1	NA		NA	NA	NA
BRMS1L	ENST00000216807	14	962	0.06	Low_pLI	8	5	0	130	59	5	5	1	1	0	0	NA	NA	257	111	1	NA	NA	NA	NA	NA
BROX	ENST00000340934	1	1224	0	Low_pLI	36	12	0	267	83	1	0	1	1	0	0	NA	NA	330	116	1	0.0008		NA	NA	NA
BRPF1	ENST00000383829	3	3650	1	High_pLI	8	5	0	628	379	5	4	1	1	9	56	3	3	589	295	1	0.2456	1	NA	NA	NA
BRPF3	ENST00000357641	6	3606	1	High_pLI	22	10	0	669	330	0	0	1	1	0	0	NA	NA	545	296	1	0.0141		NA	NA	NA
BRS3	ENST00000370648	X	1197	0.95	High_pLI	7	2	0	138	79	3		0	1	0	0	NA	NA	162	69	1	0.2812	NA	NA	NA	NA
BRSK1	ENST00000309383	19	2318	1	High_pLI	6	3	0	393	278	6		0	1	3	0	NA	NA	421	156	1	0.3553	NA	NA	NA	NA
BRSK2	ENST00000528841	11	2191	0.95	High_pLI	13	2	0	449	347	4		0	1	1	5	3	3	426	150	1	0.0872	1	NA	NA	NA
BRWD1	ENST00000342449	21	6769	1	High_pLI	72	30	8	1220	548	1	1	1	1	4	2	4	4	1519	610	1	0		NA	NA	NA
BRWD3	ENST00000373275	X	5368	1	High_pLI	9	6	0	558	299	4	4	1	1	3	20	4	4	1253	476	1	0.1829	1	NA	NA	NA
BSCL2	ENST00000360796	11	1378	0	Low_pLI	32	11	0	300	137	0	4	1	1	0	32	3	3	285	98	1	0.0013	1	NA	NA	NA
BSDC1	ENST00000455895	1	1282	0.02	Low_pLI	13	8	0	252	123	3	5	1	1	1	0	NA	NA	288	115	1	0.0806		NA	NA	NA
BSG	ENST00000333511	19	1150	0	Low_pLI	23	11	0	347	206	3	3	1	1	1	0	NA	NA	192	69	1	0.0095		NA	NA	NA
BSN	ENST00000296452	3	11771	1	High_pLI	53	24	0	2532	1168	3	3	1	1	1	0	NA	NA	1304	857	1	0		NA	NA	NA
BSND	ENST00000651561	1	959	0	Low_pLI	24	11	12	198	97	0	3	1	1	0	17	5	5	129	NA	NA	NA	1	NA	NA	NA
BSPH1	ENST00000344839	19	394	0.02	Low_pLI	11	5	0	81	33	0	4	1	1	0	0	NA	NA	119	29	0	NA		NA	NA	NA
BSPRY	ENST00000374183	9	1203	0	Low_pLI	39	12	0	316	149	0	0	1	1	0	0	NA	NA	180	79	1	0.0006		NA	NA	NA
BST1	ENST00000265016	4	948	0	Low_pLI	27	13	4	238	99	0	0	1	0	0	0	NA	NA	189	59	3	NA		NA	NA	NA
BST2	ENST00000252593	19	539	0	Low_pLI	10	3	0	92	45	0		3	0	0	0	NA	NA	98	49	0	NA		NA	NA	NA
BSX	ENST00000343035	11	699	0.01	Low_pLI	5	2	0	150	96	5		1	1	0	0	NA	NA	80	46	0	NA	NA	NA	NA	NA
BTAF1	ENST00000265990	10	5512	1	High_pLI	15	6	0	828	400	5	5	1	1	1	0	NA	NA	1221	462	1	0.0499		NA	NA	NA
BTBD1	ENST00000261721	15	1441	0	Low_pLI	31	11	0	289	139	0	3	1	3	0	0	NA	NA	240	101	1	NA		NA	NA	NA
BTBD10	ENST00000278174	11	1420	0	Low_pLI	23	14	0	212	95	0	3	0	1	0	0	NA	NA	278	129	1	0.0087		NA	NA	NA
BTBD11	ENST00000280758	12	3298	1	High_pLI	24	12	0	696	371	3	4	1	1	0	0	NA	NA	520	205	1	0.0082		NA	NA	NA
BTBD16	ENST00000260723	10	1506	0	Low_pLI	29	14	0	333	151	0	0	1	1	0	0	NA	NA	349	120	1	0.0024		NA	NA	NA
BTBD17	ENST00000375366	17	1434	0.02	Low_pLI	23	12	0	311	201	0	0	1	1	0	0	NA	NA	137	65	0	0.0107		NA	NA	NA
BTBD18	ENST00000422652	11	2137	1	High_pLI	21	8	20	409	166	3	4	1	1	0	0	NA	NA	271	170	1	0.0164		NA	NA	NA
BTBD2	ENST00000255608	19	1569	0.88	Mid_pLI	21	5	0	406	284	3	3	1	1	0	0	NA	NA	208	82	1	0.0155		NA	NA	NA
BTBD3	ENST00000378226	20	1565	0.13	Mid_pLI	9	3	0	218	144	3		1	1	0	0	NA	NA	226	118	1	0.1921	NA	NA	NA	NA
BTBD6	ENST00000392554	14	1613	0	Low_pLI	35	12	0	423	261	3	3	1	1	0	0	NA	NA	179	92	0	0.0008		NA	NA	NA
BTBD7	ENST00000334746	14	3389	0	Low_pLI	38	21	0	653	303	0	0	1	1	0	0	NA	NA	552	264	1	0.0004		NA	NA	NA
BTBD8	ENST00000636805	1	5361	0	Low_pLI	96	41	0	1016	357	1	0	1	1	0	0	NA	NA	250	495	1	0		NA	NA	NA
BTBD9	ENST00000481247	6	1829	0	Low_pLI	40	23	0	328	159	1	1	1	1	0	0	NA	NA	348	125	1	0		NA	NA	NA
BTC	ENST00000395743	4	532	0.06	Low_pLI	11	4	0	132	59	0		1	1	0	0	NA	NA	113	41	0	NA		NA	NA	NA
BTD	ENST00000643237	3	1569	0	Low_pLI	32	11	15	363	138	1	3	1	1	0	113	0	3	199	90	1	0.0018	1	NA	NA	NA
BTF3	ENST00000380591	5	615	0.76	Mid_pLI	11	6	0	128	60	5	4	3	1	0	0	NA	NA	117	61	3	NA		NA	NA	NA
BTF3L4	ENST00000313334	1	472	0.57	Mid_pLI	3	0	0	50	20	6		1	0	0	0	NA	NA	91	43	0	NA	NA	NA	NA	NA
BTG1	ENST00000256015	12	514	0.54	Mid_pLI	1	1	0	74	61	6		0	3	0	0	NA	NA	72	44	1	NA	NA	NA	NA	NA
BTG2	ENST00000290551	1	475	0.02	Low_pLI	6	4	0	107	54	0		1	0	0	0	NA	NA	55	31	1	NA	NA	NA	NA	NA
BTG3	ENST00000348354	21	755	0.92	High_pLI	4	2	0	109	64	4		0	1	0	0	NA	NA	169	66	1	NA	NA	NA	NA	NA
BTK	ENST00000308731	X	1962	1	High_pLI	1	1	0	103	91	5		3	1	0	167	1	0	499	183	1	NA	NA	NA	NA	NA
BTLA	ENST00000334529	3	865	0.02	Low_pLI	9	5	2	145	75	0	0	3	1	0	0	NA	NA	165	66	1	NA	NA	NA	NA	NA
BTN1A1	ENST00000684113	6	1574	0	Low_pLI	34	13	13	318	139	3	1	1	1	0	0	NA	NA	252	NA	NA	0.0016		NA	NA	NA
BTN2A1	ENST00000312541	6	1577	0	Low_pLI	51	22	17	388	157	1	3	1	1	0	0	NA	NA	222	118	0	0.0002		NA	NA	NA
BTN2A2	ENST00000356709	6	1565	0	Low_pLI	40	14	12	327	138	3	3	1	1	0	0	NA	NA	234	115	1	0.0004		NA	NA	NA
BTN3A1	ENST00000289361	6	1533	0	Low_pLI	27	7	12	302	105	3	3	1	0	0	0	NA	NA	215	126	1	0.0036		NA	NA	NA
BTN3A2	ENST00000377708	6	998	0	Low_pLI	11	7	0	184	87	0	3	0	1	1	0	NA	NA	190	82	0	NA		NA	NA	NA
BTN3A3	ENST00000244519	6	1746	0	Low_pLI	42	20	15	340	173	0	0	1	1	0	0	NA	NA	213	137	1	0.0002		NA	NA	NA
BTNL2	ENST00000454136	6	1442	0	Low_pLI	35	14	5	267	159	1	3	1	1	0	0	NA	NA	231	110	1	0.0003		NA	NA	NA
BTNL3	ENST00000342868	5	1393	0	Low_pLI	26	11	14	249	117	3	0	1	1	0	0	NA	NA	193	100	1	0.0059		NA	NA	NA
BTNL8	ENST00000340184	5	1495	0	Low_pLI	27	14	7	294	124	3	3	1	1	0	0	NA	NA	177	112	1	0.0053		NA	NA	NA
BTNL9	ENST00000327705	5	1598	0	Low_pLI	46	19	23	439	208	0	0	0	1	0	0	NA	NA	245	102	0	0.0002		NA	NA	NA
BTRC	ENST00000370187	10	1804	0.01	Low_pLI	32	18	0	342	143	0	0	1	1	0	0	NA	NA	424	140	1	0.0015		NA	NA	NA
BUB1	ENST00000302759	2	3233	0	Low_pLI	46	15	0	602	234	1	1	1	1	0	2	4	4	744	307	1	0	1	NA	NA	NA
BUB1B	ENST00000287598	15	3130	0	Low_pLI	69	30	0	581	244	0	3	1	1	1	40	3	3	723	303	1	0	1	NA	NA	NA
BUB3	ENST00000368865	10	980	0.81	Mid_pLI	8	5	0	156	95	3	4	1	1	0	0	NA	NA	190	67	1	NA	NA	NA	NA	NA
BUD13	ENST00000260210	11	1850	0	Low_pLI	33	18	0	428	171	0	0	1	1	0	0	NA	NA	326	159	0	0.002		NA	NA	NA
BUD23	ENST00000265758	7	834		NA	18	6	0	174	71	3	3	1	1	0	0	NA	NA	NA	64	1	NA		NA	NA	NA
BUD31	ENST00000222969	7	431	0.23	Mid_pLI	9	1	0	80	45	0		1	1	0	0	NA	NA	100	41	1	NA	NA	NA	NA	NA
BVES	ENST00000314641	6	1076	0	Low_pLI	25	8	0	227	86	1	3	1	0	0	7	0	0	221	86	1	0.0082		NA	NA	NA
BYSL	ENST00000230340	6	1307	0	Low_pLI	24	9	0	300	116	0	4	1	0	0	0	NA	NA	217	111	1	0.0083		NA	NA	NA
BZW1	ENST00000409600	2	1249	0.94	High_pLI	6	0	0	111	100	0		3	3	1	0	NA	NA	312	133	1	NA	NA	NA	NA	NA
BZW2	ENST00000258761	7	1249	0.1	Low_pLI	8	6	0	203	139	1	3	1	1	0	0	NA	NA	278	122	1	0.2295	NA	NA	NA	NA
C10orf105	ENST00000441508	10	401	0.08	Low_pLI	6	2	3	120	57	5		1	1	0	0	NA	NA	13	18	0	NA	NA	NA	NA	NA
C10orf120	ENST00000329446	10	1005	0	Low_pLI	26	11	22	247	81	0	0	1	1	0	0	NA	NA	57	104	1	0.0046		NA	NA	NA
C10orf53	ENST00000374111	10	279	0.58	Mid_pLI	5	2	0	59	31	3		1	0	0	0	NA	NA	34	20	0	NA	NA	NA	NA	NA
C10orf62	ENST00000370640	10	671	0	Low_pLI	19	8	18	152	61	3	3	1	3	0	0	NA	NA	63	58	0	NA		NA	NA	NA
C10orf67	ENST00000636213	10	1637	0	Low_pLI	16	10	0	131	51	5	5	5	5	0	0	NA	NA	113	185	0	NA		NA	NA	NA
C10orf71	ENST00000374144	10	4307	0	Low_pLI	81	30	81	1032	441	1	1	1	1	0	0	NA	NA	455	341	1	0		NA	NA	NA
C10orf82	ENST00000588184	10	700	0.01	Low_pLI	17	7	4	140	62	0	5	1	1	0	0	NA	NA	97	65	1	NA		NA	NA	NA
C10orf88	ENST00000481909	10	1332	0.01	Low_pLI	28	11	0	282	123	1	3	1	1	2	0	NA	NA	227	117	1	0.0028		NA	NA	NA
C10orf90	ENST00000488181	10	2381	0	Low_pLI	49	20	0	492	205	3	3	0	0	0	0	NA	NA	353	72	5	0.0003		NA	NA	NA
C10orf95	ENST00000625129	10	641	0	Low_pLI	33	14	33	247	114	0	0	1	1	0	0	NA	NA	58	26	0	NA		NA	NA	NA
C10orf99	ENST00000372126	10	243	0.21	Mid_pLI	5	3	1	52	19	3		0	0	0	0	NA	NA	34	13	3	NA	NA	NA	NA	NA
C11orf1	ENST00000260276	11	449	0	Low_pLI	21	13	0	96	36	3	1	1	3	0	0	NA	NA	96	37	1	NA		NA	NA	NA
C11orf16	ENST00000326053	11	1399	0	Low_pLI	39	13	0	311	128	1	3	1	1	0	0	NA	NA	226	109	0	0.0004		NA	NA	NA
C11orf21	ENST00000381153	11	396	0.02	Low_pLI	13	9	0	92	39	3	3	1	3	0	0	NA	NA	102	19	0	NA		NA	NA	NA
C11orf24	ENST00000304271	11	1348	0	Low_pLI	20	3	19	325	140	3		1	1	0	0	NA	NA	44	68	0	0.0198		NA	NA	NA
C11orf42	ENST00000316375	11	999	0	Low_pLI	33	10	0	255	105	3	3	1	1	0	0	NA	NA	124	60	3	NA		NA	NA	NA
C11orf49	ENST00000278460	11	987	0	Low_pLI	38	13	0	215	109	0	3	1	1	0	0	NA	NA	211	71	1	NA		NA	NA	NA
C11orf52	ENST00000278601	11	368	0	Low_pLI	8	5	5	88	28	3	3	1	0	0	0	NA	NA	85	36	3	NA	NA	NA	NA	NA
C11orf53	ENST00000280325	11	862	0	Low_pLI	15	4	1	194	83	3		0	0	0	0	NA	NA	88	46	3	NA		NA	NA	NA
C11orf54	ENST00000354421	11	940	0	Low_pLI	24	7	0	193	50	0	0	1	0	0	0	NA	NA	169	86	1	NA		NA	NA	NA
C11orf58	ENST00000228136	11	547	0.17	Mid_pLI	6	3	0	81	39	0		0	1	0	0	NA	NA	126	63	1	NA	NA	NA	NA	NA
C11orf65	ENST00000393084	11	934	0	Low_pLI	31	15	6	183	59	1	0	1	1	0	0	NA	NA	194	92	1	NA		NA	NA	NA
C11orf68	ENST00000438576	11	880	0.25	Mid_pLI	21	7	14	240	102	0	3	1	1	0	0	NA	NA	93	45	1	NA		NA	NA	NA
C11orf71	ENST00000623205	11	371	0.21	Mid_pLI	11	3	9	94	46	0		1	3	0	0	NA	NA	29	20	0	NA		NA	NA	NA
C11orf80	ENST00000540737	11	1522	0	Low_pLI	42	16	0	337	134	0	0	1	0	0	1	5	NA	388	120	1	0		NA	NA	NA
C11orf86	ENST00000683896	11	349	0	Low_pLI	12	12	2	79	47	3	3	0	1	0	0	NA	NA	37	NA	NA	NA		NA	NA	NA
C11orf87	ENST00000327419	11	593	0.28	Mid_pLI	5	3	0	158	62	4		1	1	0	0	NA	NA	39	30	0	NA	NA	NA	NA	NA
C11orf91	ENST00000379011	11	580	0.01	Low_pLI	13	3	0	122	79	3		1	3	0	0	NA	NA	59	31	0	NA		NA	NA	NA
C11orf94	ENST00000449465	11	294	0.04	Low_pLI	15	3	0	85	41	0		1	0	0	0	NA	NA	33	14	0	NA		NA	NA	NA
C11orf96	ENST00000617612	11	368	0.01	Low_pLI	5	2	0	86	51	4		1	1	0	0	NA	NA	147	33	0	NA	NA	NA	NA	NA
C11orf97	ENST00000542198	11	377		NA	10	3	0	99	37	3		1	3	0	0	NA	NA	NA	38	0	NA		NA	NA	NA
C11orf98	ENST00000524958	11	368		NA	11	4	1	77	38	1		1	0	0	0	NA	NA	NA	41	0	NA		NA	NA	NA
C12orf29	ENST00000356891	12	971	0	Low_pLI	39	11	0	184	76	0	0	1	0	0	0	NA	NA	211	80	1	NA		NA	NA	NA
C12orf4	ENST00000261250	12	1646	0	Low_pLI	35	13	0	277	105	0	0	1	1	1	6	3	4	401	165	1	0.0019		NA	NA	NA
C12orf40	ENST00000324616	12	1946	0	Low_pLI	62	25	12	457	124	1	1	1	1	0	0	NA	NA	370	187	1	0		NA	NA	NA
C12orf42	ENST00000548883	12	1078	0	Low_pLI	21	9	7	269	103	0	3	1	1	0	0	NA	NA	142	77	0	0.0173		NA	NA	NA
C12orf43	ENST00000288757	12	783	0	Low_pLI	23	9	10	157	84	0	0	1	1	0	0	NA	NA	103	77	1	NA		NA	NA	NA
C12orf50	ENST00000298699	12	1233	0	Low_pLI	27	15	0	264	103	0	0	1	1	0	0	NA	NA	334	127	1	0.005		NA	NA	NA
C12orf54	ENST00000548364	12	377	0	Low_pLI	8	4	0	78	30	0		1	1	0	0	NA	NA	122	47	1	NA	NA	NA	NA	NA
C12orf56	ENST00000543942	12	1856	0	Low_pLI	51	26	0	374	153	0	0	1	1	0	0	NA	NA	284	134	1	0		NA	NA	NA
C12orf57	ENST00000229281	12	378	0	Low_pLI	13	7	0	144	66	4	4	1	3	0	6	0	3	58	28	0	NA	1	NA	NA	NA
C12orf60	ENST00000330828	12	737	0.05	Low_pLI	16	6	16	153	46	0	5	1	1	1	0	NA	NA	53	77	1	NA		NA	NA	NA
C12orf71	ENST00000429849	12	808	0	Low_pLI	20	6	12	173	66	0	0	1	1	0	0	NA	NA	63	62	1	NA		NA	NA	NA
C12orf73	ENST00000378090	12	214	0.02	Low_pLI	11	2	0	48	15	0		1	3	0	0	NA	NA	24	25	0	NA		NA	NA	NA
C12orf75	ENST00000443585	12	187	0.64	Mid_pLI	4	0	0	43	21	0		1	1	0	0	NA	NA	61	16	0	NA	NA	NA	NA	NA
C12orf76	ENST00000615315	12	217	0	Low_pLI	3	1	0	20	11	4		4	4	0	0	NA	NA	71	2	4	NA	NA	NA	NA	NA
C14orf119	ENST00000319074	14	422	0.01	Low_pLI	18	10	0	88	33	3	3	1	0	0	0	NA	NA	53	33	1	NA		NA	NA	NA
C14orf132	ENST00000555004	14	250		NA	7	3	0	80	33	3		1	1	0	0	NA	NA	NA	12	3	NA	NA	NA	NA	NA
C14orf180	ENST00000557649	14	479	0	Low_pLI	12	4	4	137	67	3		1	1	0	0	NA	NA	59	23	3	NA		NA	NA	NA
C14orf28	ENST00000325192	14	929	0	Low_pLI	37	15	0	186	72	1	1	1	1	0	0	NA	NA	181	74	1	NA		NA	NA	NA
C14orf39	ENST00000321731	14	1747	0	Low_pLI	37	12	0	334	135	3	3	1	1	0	2	4	4	493	193	1	0.0007		NA	NA	NA
C14orf93	ENST00000299088	14	1611	0.01	Low_pLI	24	8	0	321	133	3	3	1	1	0	0	NA	NA	232	123	1	0.0083		NA	NA	NA
C15orf39	ENST00000394987	15	3142	0.01	Low_pLI	34	17	2	674	302	0	0	1	1	1	0	NA	NA	294	167	1	0.0011		NA	NA	NA
C15orf40	ENST00000304177	15	458	0.19	Mid_pLI	9	1	0	121	49	1		3	3	0	0	NA	NA	88	39	0	NA	NA	NA	NA	NA
C15orf48	ENST00000396650	15	248	0	Low_pLI	10	2	0	39	16	3		1	0	0	0	NA	NA	58	24	0	NA		NA	NA	NA
C15orf61	ENST00000342683	15	472	0.09	Low_pLI	17	4	0	144	61	0		1	1	0	0	NA	NA	59	21	0	NA		NA	NA	NA
C15orf62	ENST00000344320	15	527	0.03	Low_pLI	19	6	0	122	58	0	5	1	1	0	0	NA	NA	43	32	1	NA		NA	NA	NA
C15orf65	ENST00000569691	15	364	0.26	Mid_pLI	12	5	7	80	29	1	4	1	1	0	0	NA	NA	58	27	0	NA		NA	NA	NA
C16orf46	ENST00000299578	16	1186	0	Low_pLI	33	14	27	313	122	0	1	1	1	0	0	NA	NA	138	97	1	0.0016		NA	NA	NA
C16orf54	ENST00000329410	16	674	0.37	Mid_pLI	20	7	16	159	71	0	0	1	1	0	0	NA	NA	55	35	1	NA		NA	NA	NA
C16orf72	ENST00000327827	16	824	0.98	High_pLI	2	1	0	166	121	4		1	3	0	0	NA	NA	142	77	0	NA	NA	NA	NA	NA
C16orf74	ENST00000284245	16	228	0.5	Mid_pLI	4	0	0	72	41	4		1	0	0	0	NA	NA	29	14	0	NA	NA	NA	NA	NA
C16orf78	ENST00000299191	16	793	0	Low_pLI	16	7	1	192	82	3	3	1	1	0	0	NA	NA	147	96	1	NA		NA	NA	NA
C16orf82	ENST00000505035	16	464		NA	10	7	10	124	45	5	5	1	1	0	0	NA	NA	NA	NA	NA	NA		NA	NA	NA
C16orf86	ENST00000403458	16	950	0.01	Low_pLI	19	5	5	211	93	3	3	1	1	0	0	NA	NA	140	89	1	NA		NA	NA	NA
C16orf87	ENST00000285697	16	461	0	Low_pLI	7	3	0	49	26	4		0	1	0	0	NA	NA	112	57	3	NA	NA	NA	NA	NA
C16orf89	ENST00000472572	16	1078	0	Low_pLI	37	26	7	309	128	1	1	1	1	0	0	NA	NA	199	84	1	0.0002		NA	NA	NA
C16orf90	ENST00000437192	16	546	0	Low_pLI	21	6	0	151	57	1	3	1	3	0	0	NA	NA	67	35	1	NA		NA	NA	NA
C16orf91	ENST00000442039	16	397	0	Low_pLI	10	6	10	115	57	4	4	1	3	0	0	NA	NA	107	27	0	NA		NA	NA	NA
C16orf92	ENST00000681219	16	329	0.03	Low_pLI	3	1	0	55	30	3		1	1	0	0	NA	NA	66	NA	NA	NA	NA	NA	NA	NA
C16orf95	ENST00000567970	16	713	0	Low_pLI	20	10	0	213	94	0	4	1	1	0	0	NA	NA	142	44	0	NA		NA	NA	NA
C16orf96	ENST00000444310	16	3410	0	Low_pLI	83	41	6	897	336	0	0	1	1	0	0	NA	NA	518	272	1	0		NA	NA	NA
C17orf100	ENST00000542475	17	356	0.13	Mid_pLI	8	2	5	90	54	5		1	1	0	0	NA	NA	22	23	1	NA	NA	NA	NA	NA
C17orf107	ENST00000381365	17	570	0.07	Low_pLI	28	14	20	163	84	0	0	1	1	0	0	NA	NA	52	42	3	NA		NA	NA	NA
C17orf113	ENST00000587304	17	2026		NA	56	13	36	520	249	3	3	1	1	0	0	NA	NA	NA	109	3	0		NA	NA	NA
C17orf49	ENST00000439424	17	513	0.07	Low_pLI	9	3	0	84	57	3		1	0	0	0	NA	NA	105	38	0	NA	NA	NA	NA	NA
C17orf50	ENST00000605587	17	522	0	Low_pLI	17	4	0	147	61	0		1	1	0	0	NA	NA	80	41	3	NA		NA	NA	NA
C17orf58	ENST00000580729	17	1016	0.19	Mid_pLI	9	3	0	83	32	4		4	4	0	0	NA	NA	31	53	0	NA	NA	NA	NA	NA
C17orf64	ENST00000269127	17	705	0	Low_pLI	14	10	0	141	70	3	3	1	1	0	0	NA	NA	137	69	1	NA		NA	NA	NA
C17orf67	ENST00000397861	17	270	0	Low_pLI	4	3	0	59	34	3		0	1	0	0	NA	NA	57	24	0	NA	NA	NA	NA	NA
C17orf75	ENST00000577809	17	1181	0.34	Mid_pLI	23	11	0	204	83	0	0	1	1	0	0	NA	NA	259	112	1	0.0104		NA	NA	NA
C17orf78	ENST00000615133	17	821	0	Low_pLI	19	12	0	134	59	0	0	1	3	0	0	NA	NA	154	72	1	NA		NA	NA	NA
C17orf80	ENST00000535032	17	1826	0	Low_pLI	70	15	5	448	166	0	0	1	1	0	0	NA	NA	289	174	1	0		NA	NA	NA
C17orf97	ENST00000360127	17	1270	0	Low_pLI	32	12	12	342	180	5	5	1	1	0	0	NA	NA	31	94	1	0.0011		NA	NA	NA
C17orf98	ENST00000614158	17	462	0.01	Low_pLI	11	6	0	106	51	0	0	1	1	0	0	NA	NA	68	24	0	NA		NA	NA	NA
C17orf99	ENST00000340363	17	793	0.13	Mid_pLI	14	5	0	168	95	0	3	1	1	0	0	NA	NA	111	50	1	NA		NA	NA	NA
C18orf21	ENST00000592875	18	658	0	Low_pLI	24	5	0	125	53	5	5	1	1	0	0	NA	NA	132	60	1	NA		NA	NA	NA
C18orf25	ENST00000615052	18	1211	0.89	Mid_pLI	22	7	0	252	83	3	0	1	1	0	0	NA	NA	179	100	1	0.0129		NA	NA	NA
C18orf32	ENST00000318240	18	229	0.2	Mid_pLI	9	4	0	57	17	0		1	3	0	0	NA	NA	34	19	0	NA	NA	NA	NA	NA
C18orf54	ENST00000620105	18	1595	0	Low_pLI	43	17	0	368	119	1	0	1	1	0	0	NA	NA	227	134	1	0		NA	NA	NA
C18orf63	ENST00000579455	18	2046	0	Low_pLI	49	15	0	392	131	0	0	1	1	0	0	NA	NA	422	188	1	0.0002		NA	NA	NA
C19orf12	ENST00000323670	19	424	0.34	Mid_pLI	7	0	0	84	52	3		0	3	1	17	0	0	55	36	0	NA	1	NA	NA	NA
C19orf18	ENST00000314391	19	642	0	Low_pLI	21	6	5	129	64	0	0	1	1	0	0	NA	NA	131	63	0	NA		NA	NA	NA
C19orf25	ENST00000585675	19	355	0.4	Mid_pLI	12	4	8	104	56	3		1	1	0	0	NA	NA	16	33	0	NA		NA	NA	NA
C19orf33	ENST00000301246	19	317	0.7	Mid_pLI	12	4	4	66	38	5		3	3	0	0	NA	NA	48	35	0	NA		NA	NA	NA
C19orf38	ENST00000397820	19	686	0.01	Low_pLI	10	1	0	166	86	3		1	1	0	0	NA	NA	121	37	3	NA		NA	NA	NA
C19orf44	ENST00000221671	19	1967	0	Low_pLI	50	17	0	404	198	0	3	1	1	0	0	NA	NA	279	159	1	0		NA	NA	NA
C19orf47	ENST00000683109	19	1150	0.17	Mid_pLI	15	9	0	281	122	3	3	1	1	0	0	NA	NA	188	NA	NA	0.0529		NA	NA	NA
C19orf53	ENST00000588234	19	297	0.06	Low_pLI	8	3	2	107	35	3		1	0	0	0	NA	NA	44	34	0	NA	NA	NA	NA	NA
C19orf54	ENST00000378313	19	1050	0	Low_pLI	28	7	1	265	133	1	3	1	1	0	0	NA	NA	149	59	0	0.0034		NA	NA	NA
C19orf67	ENST00000548523	19	1071	0	Low_pLI	34	13	0	241	120	3	3	1	1	0	0	NA	NA	178	72	1	0.001		NA	NA	NA
C19orf71	ENST00000329493	19	626	0	Low_pLI	47	21	16	277	125	1	0	1	1	0	0	NA	NA	89	30	1	NA		NA	NA	NA
C19orf73	ENST00000408991	19	389	0.08	Low_pLI	20	3	17	114	52	0		1	1	0	0	NA	NA	11	17	3	NA		NA	NA	NA
C19orf81	ENST00000425202	19	592	0	Low_pLI	15	7	0	171	47	0	3	1	3	0	0	NA	NA	93	43	3	NA		NA	NA	NA
C19orf84	ENST00000574814	19	559	0.35	Mid_pLI	9	4	7	117	65	3		0	3	0	0	NA	NA	12	31	0	NA	NA	NA	NA	NA
C1D	ENST00000410067	2	422	0.03	Low_pLI	13	4	0	86	43	4		1	1	0	0	NA	NA	98	49	1	NA		NA	NA	NA
C1GALT1	ENST00000436587	7	1089	0.76	Mid_pLI	16	7	0	217	96	0	4	1	1	0	0	NA	NA	196	94	1	0.0423		NA	NA	NA
C1GALT1C1	ENST00000304661	X	956	0.85	Mid_pLI	0	0	0	104	46	2		1	1	0	6	0	0	129	85	1	NA	NA	NA	NA	NA
C1GALT1C1L	ENST00000475092	2	947		NA	33	15	29	263	91	0	0	1	1	0	0	NA	NA	NA	72	1	NA		NA	NA	NA
C1orf100	ENST00000308105	1	440	0	Low_pLI	12	9	4	93	39	0	4	1	3	0	0	NA	NA	86	41	1	NA		NA	NA	NA
C1orf105	ENST00000367727	1	545	0	Low_pLI	9	3	4	111	37	0		1	1	0	0	NA	NA	118	54	0	NA	NA	NA	NA	NA
C1orf109	ENST00000486637	1	608	0	Low_pLI	17	10	0	120	57	1	0	1	1	0	0	NA	NA	105	29	3	NA		NA	NA	NA
C1orf112	ENST00000359326	1	2540	0	Low_pLI	54	19	7	449	190	1	3	1	1	0	0	NA	NA	559	199	1	0		NA	NA	NA
C1orf115	ENST00000294889	1	427	0.04	Low_pLI	14	8	0	126	61	3	3	1	0	0	0	NA	NA	45	32	3	NA		NA	NA	NA
C1orf116	ENST00000359470	1	1803	0	Low_pLI	30	13	15	424	179	0	0	1	1	0	0	NA	NA	208	148	1	0.0024		NA	NA	NA
C1orf122	ENST00000373042	1	330	0.14	Mid_pLI	12	4	0	81	40	1		1	3	0	0	NA	NA	56	25	0	NA		NA	NA	NA
C1orf131	ENST00000366649	1	875	0	Low_pLI	26	7	0	171	66	3	3	1	1	0	0	NA	NA	186	102	1	NA		NA	NA	NA
C1orf141	ENST00000684719	1	1197	0	Low_pLI	36	13	20	234	81	0	3	1	0	0	0	NA	NA	153	NA	NA	0.0006		NA	NA	NA
C1orf146	ENST00000370375	1	538	0	Low_pLI	25	6	0	102	34	0	3	1	1	0	0	NA	NA	118	45	1	NA		NA	NA	NA
C1orf158	ENST00000614859	1	581	0	Low_pLI	16	7	2	125	47	3	5	1	0	0	0	NA	NA	88	44	3	NA		NA	NA	NA
C1orf159	ENST00000421241	1	589	0	Low_pLI	11	1	0	180	98	0		1	1	0	0	NA	NA	119	24	3	NA		NA	NA	NA
C1orf162	ENST00000369718	1	388	0	Low_pLI	10	1	6	67	29	0		1	3	0	0	NA	NA	73	22	0	NA		NA	NA	NA
C1orf174	ENST00000361605	1	728	0	Low_pLI	12	6	0	179	64	3	3	1	1	0	0	NA	NA	103	61	0	NA		NA	NA	NA
C1orf185	ENST00000371759	1	595	0	Low_pLI	13	7	2	102	42	0	0	0	0	0	0	NA	NA	120	47	0	NA		NA	NA	NA
C1orf189	ENST00000368525	1	302	0	Low_pLI	12	3	0	61	34	0		1	0	0	0	NA	NA	73	43	1	NA		NA	NA	NA
C1orf194	ENST00000369948	1	505	0	Low_pLI	15	8	0	103	46	1	0	1	0	0	0	NA	NA	98	36	1	NA		NA	NA	NA
C1orf198	ENST00000366663	1	980	0	Low_pLI	11	4	0	219	112	3		1	1	1	0	NA	NA	135	84	1	NA		NA	NA	NA
C1orf21	ENST00000235307	1	361	0.89	Mid_pLI	3	2	0	48	27	4		1	3	0	0	NA	NA	100	48	1	NA	NA	NA	NA	NA
C1orf210	ENST00000523677	1	340	0	Low_pLI	14	6	0	82	33	0	4	1	1	0	0	NA	NA	35	17	3	NA		NA	NA	NA
C1orf216	ENST00000270815	1	689	0	Low_pLI	11	8	0	159	62	0	1	1	1	0	0	NA	NA	68	56	1	NA		NA	NA	NA
C1orf226	ENST00000458626	1	817	0.94	High_pLI	10	3	0	158	71	0		1	1	0	0	NA	NA	108	62	0	NA		NA	NA	NA
C1orf232	ENST00000634842	1	557		NA	11	4	0	60	29	3		3	3	0	0	NA	NA	NA	51	1	NA		NA	NA	NA
C1orf35	ENST00000272139	1	784	0	Low_pLI	24	6	3	203	112	3	5	1	1	0	0	NA	NA	157	71	3	NA		NA	NA	NA
C1orf43	ENST00000368521	1	755	0	Low_pLI	16	5	0	155	70	3	3	3	1	0	0	NA	NA	151	57	1	NA		NA	NA	NA
C1orf50	ENST00000372525	1	595	0.03	Low_pLI	18	8	0	140	48	0	0	0	1	1	0	NA	NA	112	47	1	NA		NA	NA	NA
C1orf52	ENST00000471115	1	546	0.05	Low_pLI	5	0	0	131	74	4		1	1	0	0	NA	NA	94	54	0	NA	NA	NA	NA	NA
C1orf53	ENST00000367393	1	435	0	Low_pLI	18	6	0	140	69	0	3	0	0	0	0	NA	NA	67	29	0	NA		NA	NA	NA
C1orf54	ENST00000369099	1	391	0	Low_pLI	12	3	0	84	30	0		1	0	0	0	NA	NA	88	25	3	NA		NA	NA	NA
C1orf56	ENST00000368926	1	1024	0	Low_pLI	28	8	0	199	98	0	3	1	1	0	0	NA	NA	90	51	1	0.0037		NA	NA	NA
C1orf68	ENST00000368775	1	752	0	Low_pLI	12	9	9	167	65	0	0	1	1	0	0	NA	NA	114	47	1	NA		NA	NA	NA
C1orf74	ENST00000294811	1	809	0.02	Low_pLI	16	6	7	151	65	3	4	0	1	0	0	NA	NA	89	45	3	NA		NA	NA	NA
C1orf87	ENST00000371201	1	1630	0	Low_pLI	35	17	0	368	148	1	1	1	1	0	0	NA	NA	329	152	1	0.0011		NA	NA	NA
C1orf94	ENST00000488417	1	1790	0.01	Low_pLI	31	17	0	406	180	0	0	1	1	0	0	NA	NA	271	139	1	0.0018		NA	NA	NA
C1QA	ENST00000374642	1	736	0	Low_pLI	15	5	8	149	69	0	4	1	1	0	5	3	4	81	54	1	NA		NA	NA	NA
C1QB	ENST00000509305	1	754	0.15	Mid_pLI	13	8	9	175	71	3	0	1	1	0	3	4	4	70	51	0	NA		NA	NA	NA
C1QBP	ENST00000225698	17	843	0	Low_pLI	20	5	0	167	120	0	4	1	1	0	7	4	4	145	64	0	NA	1	NA	NA	NA
C1QC	ENST00000374640	1	736	0.05	Low_pLI	16	4	10	148	96	0		1	1	0	5	3	3	81	45	0	NA		NA	NA	NA
C1QL1	ENST00000253407	17	775	0	Low_pLI	17	7	0	172	90	0	3	1	1	0	0	NA	NA	64	31	3	NA		NA	NA	NA
C1QL2	ENST00000272520	2	862	0.04	Low_pLI	8	3	0	186	133	5		1	1	0	0	NA	NA	79	46	3	NA	NA	NA	NA	NA
C1QL3	ENST00000298943	10	766	0.52	Mid_pLI	4	1	0	137	114	3		0	3	0	0	NA	NA	78	42	0	NA	NA	NA	NA	NA
C1QL4	ENST00000334221	12	715	0.42	Mid_pLI	9	2	0	179	88	3		1	1	0	0	NA	NA	56	29	3	NA	NA	NA	NA	NA
C1QTNF1	ENST00000579760	17	843	0	Low_pLI	12	6	0	205	95	0	3	1	1	0	0	NA	NA	128	69	1	NA		NA	NA	NA
C1QTNF12	ENST00000330388	1	901		NA	28	12	0	292	156	0	1	1	1	0	0	NA	NA	NA	50	1	NA		NA	NA	NA
C1QTNF2	ENST00000652664	5	856	0	Low_pLI	12	8	0	205	100	0	0	1	1	0	0	NA	NA	118	NA	NA	NA		NA	NA	NA
C1QTNF3	ENST00000382065	5	954	0	Low_pLI	17	8	0	185	93	3	3	1	1	0	0	NA	NA	160	77	1	NA		NA	NA	NA
C1QTNF4	ENST00000302514	11	989	0.17	Mid_pLI	34	5	4	322	169	3	4	0	1	0	0	NA	NA	65	38	3	NA		NA	NA	NA
C1QTNF5	ENST00000528368	11	730	0.84	Mid_pLI	12	2	4	145	89	0		1	1	0	6	4	4	69	35	3	NA		NA	NA	NA
C1QTNF6	ENST00000337843	22	834	0	Low_pLI	16	4	0	200	85	3		1	1	0	0	NA	NA	97	52	1	NA		NA	NA	NA
C1QTNF7	ENST00000444304	4	868	0	Low_pLI	12	5	0	160	77	3	0	1	1	0	0	NA	NA	132	68	3	NA		NA	NA	NA
C1QTNF8	ENST00000328449	16	757	0	Low_pLI	34	11	0	279	124	1	0	1	1	0	0	NA	NA	70	35	3	NA		NA	NA	NA
C1R	ENST00000647956	12	2107	0.78	Mid_pLI	5	1	1	151	82	6		4	4	0	17	4	4	321	NA	NA	NA	NA	NA	NA	NA
C1RL	ENST00000266542	12	1458	0	Low_pLI	39	19	15	309	151	0	0	1	1	0	0	NA	NA	209	88	1	0.0003		NA	NA	NA
C1S	ENST00000360817	12	2056	0	Low_pLI	33	14	12	400	172	0	0	1	1	0	5	4	4	381	151	1	0.0013		NA	NA	NA
C2	ENST00000299367	6	2241	0	Low_pLI	35	16	2	440	187	0	0	1	1	0	6	3	3	421	143	1	0.0009		NA	NA	NA
C20orf141	ENST00000603872	20	496	0.04	Low_pLI	16	6	5	121	61	3	3	1	1	0	0	NA	NA	30	25	3	NA		NA	NA	NA
C20orf144	ENST00000375222	20	460	0	Low_pLI	16	6	12	164	74	1	4	0	0	0	0	NA	NA	21	33	0	NA		NA	NA	NA
C20orf173	ENST00000444723	20	605	0	Low_pLI	15	8	0	122	53	0	0	1	0	0	0	NA	NA	116	36	0	NA		NA	NA	NA
C20orf202	ENST00000400633	20	298	0.03	Low_pLI	14	6	7	72	32	3	0	1	3	0	0	NA	NA	39	27	1	NA		NA	NA	NA
C20orf203	ENST00000608990	20	583		NA	14	2	0	139	54	0		0	3	0	0	NA	NA	NA	36	1	NA		NA	NA	NA
C20orf27	ENST00000379772	20	520	0.01	Low_pLI	4	1	0	108	70	4		1	1	0	0	NA	NA	90	33	1	NA	NA	NA	NA	NA
C20orf85	ENST00000371168	20	410	0	Low_pLI	9	2	0	117	51	4		1	1	0	0	NA	NA	76	36	1	NA	NA	NA	NA	NA
C20orf96	ENST00000360321	20	1081	0	Low_pLI	31	13	0	271	94	0	0	1	0	0	0	NA	NA	259	128	1	0.0023		NA	NA	NA
C21orf58	ENST00000291691	21	961	0	Low_pLI	29	10	9	231	112	0	5	1	1	1	0	NA	NA	160	66	3	NA		NA	NA	NA
C21orf62	ENST00000479548	21	659	0	Low_pLI	15	8	0	126	46	3	3	1	1	0	0	NA	NA	56	31	0	NA		NA	NA	NA
C21orf91	ENST00000284881	21	890	0	Low_pLI	34	12	0	155	72	0	3	1	1	0	0	NA	NA	166	85	1	NA		NA	NA	NA
C22orf15	ENST00000402217	22	441	0	Low_pLI	19	7	0	97	50	0	4	1	3	0	0	NA	NA	96	31	0	NA		NA	NA	NA
C22orf23	ENST00000403305	22	648	0	Low_pLI	27	8	0	123	46	3	3	1	1	0	0	NA	NA	136	79	1	NA		NA	NA	NA
C22orf31	ENST00000216071	22	870	0	Low_pLI	28	14	16	206	82	0	4	1	1	0	0	NA	NA	125	82	1	NA		NA	NA	NA
C22orf39	ENST00000399562	22	315	0	Low_pLI	24	12	0	97	38	0	4	1	3	1	0	NA	NA	73	23	0	NA		NA	NA	NA
C22orf42	ENST00000382097	22	747	0	Low_pLI	18	9	0	159	75	0	3	1	0	0	0	NA	NA	165	60	1	NA		NA	NA	NA
C2CD2	ENST00000380486	21	2077	0	Low_pLI	35	15	1	445	251	1	0	1	1	1	0	NA	NA	378	155	1	0.0006		NA	NA	NA
C2CD2L	ENST00000648610	11	2107	0.99	High_pLI	18	7	0	449	194	3	5	1	1	0	0	NA	NA	337	NA	NA	0.0285		NA	NA	NA
C2CD3	ENST00000334126	11	7029	0	Low_pLI	131	42	0	1423	574	1	0	1	1	0	14	3	0	1092	540	1	0	1	NA	NA	NA
C2CD4A	ENST00000355522	15	1109	0.02	Low_pLI	22	5	17	365	186	0	0	1	1	0	0	NA	NA	57	42	0	0.0098		NA	NA	NA
C2CD4B	ENST00000380392	15	1094	0	Low_pLI	38	11	34	420	231	0	3	1	1	0	0	NA	NA	60	38	1	0.0003		NA	NA	NA
C2CD4C	ENST00000332235	19	1265	0.47	Mid_pLI	13	3	6	388	228	0		1	1	0	0	NA	NA	84	69	1	0.0783		NA	NA	NA
C2CD5	ENST00000446597	12	3130	0	Low_pLI	77	25	0	504	253	1	1	1	1	2	0	NA	NA	660	237	1	0		NA	NA	NA
C2CD6	ENST00000439140	2	5447		NA	132	52	8	895	351	0	0	1	1	0	1	5	5	NA	532	1	0		NA	NA	NA
C2orf15	ENST00000650052	2	275	0.05	Low_pLI	6	4	0	54	19	0		1	1	0	0	NA	NA	99	NA	NA	NA	NA	NA	NA	NA
C2orf42	ENST00000264434	2	1717	0.01	Low_pLI	26	11	0	320	139	3	3	1	1	0	0	NA	NA	311	137	1	0.0045		NA	NA	NA
C2orf49	ENST00000258457	2	695	0.02	Low_pLI	12	3	0	156	79	0		1	1	0	0	NA	NA	118	61	0	NA		NA	NA	NA
C2orf50	ENST00000381585	2	486	0	Low_pLI	20	9	2	113	43	3	3	1	1	0	0	NA	NA	62	39	0	NA		NA	NA	NA
C2orf66	ENST00000342506	2	301	0.01	Low_pLI	5	3	0	58	22	5		1	3	0	0	NA	NA	46	23	0	NA	NA	NA	NA	NA
C2orf68	ENST00000306336	2	497	0	Low_pLI	18	6	0	122	50	0	0	1	1	1	0	NA	NA	86	43	1	NA		NA	NA	NA
C2orf69	ENST00000319974	2	1156	0.02	Low_pLI	27	10	0	251	121	0	3	3	3	0	6	3	6	159	88	1	NA		NA	NA	NA
C2orf72	ENST00000373640	2	885	0.16	Mid_pLI	25	10	3	263	133	3	3	1	0	0	0	NA	NA	70	49	0	NA		NA	NA	NA
C2orf73	ENST00000398634	2	859	0	Low_pLI	34	15	13	211	79	0	0	1	1	0	0	NA	NA	159	91	1	NA		NA	NA	NA
C2orf74	ENST00000432605	2	560	0.13	Mid_pLI	26	6	1	130	44	0	5	1	0	0	0	NA	NA	87	57	1	NA		NA	NA	NA
C2orf76	ENST00000334816	2	376	0.01	Low_pLI	4	1	0	59	20	0		1	3	1	0	NA	NA	88	31	1	NA	NA	NA	NA	NA
C2orf80	ENST00000341287	2	574	0	Low_pLI	20	10	0	130	48	0	0	1	1	0	0	NA	NA	164	53	1	NA		NA	NA	NA
C2orf81	ENST00000684111	2	1845	0.13	Mid_pLI	38	21	34	426	206	1	1	1	1	0	0	NA	NA	87	NA	NA	0.0004		NA	NA	NA
C2orf88	ENST00000340623	2	287	0	Low_pLI	14	1	6	68	24	3		1	0	0	0	NA	NA	29	29	3	NA		NA	NA	NA
C3	ENST00000245907	19	4951	0.9	High_pLI	67	32	0	936	529	1	1	1	1	0	16	3	3	1036	399	1	0		NA	NA	NA
C3AR1	ENST00000307637	12	1448	0	Low_pLI	35	14	32	302	120	1	3	1	1	1	1	6	NA	137	69	1	0.0003		NA	NA	NA
C3orf14	ENST00000462069	3	383	0	Low_pLI	10	6	0	84	22	3	3	1	3	0	0	NA	NA	84	44	1	NA		NA	NA	NA
C3orf18	ENST00000357203	3	485	0	Low_pLI	7	2	0	107	44	3		1	1	0	0	NA	NA	68	31	0	NA	NA	NA	NA	NA
C3orf20	ENST00000253697	3	2700	0	Low_pLI	69	28	0	577	245	3	3	1	1	1	0	NA	NA	480	218	1	0		NA	NA	NA
C3orf22	ENST00000318225	3	423	0.1	Low_pLI	7	4	3	90	52	3		1	1	0	0	NA	NA	51	26	3	NA	NA	NA	NA	NA
C3orf33	ENST00000340171	3	880	0	Low_pLI	23	13	0	192	68	0	0	1	3	0	0	NA	NA	154	87	1	NA		NA	NA	NA
C3orf38	ENST00000318887	3	987	0	Low_pLI	18	11	0	215	82	3	0	1	0	0	0	NA	NA	140	91	1	NA		NA	NA	NA
C3orf52	ENST00000264848	3	648	0	Low_pLI	13	5	0	151	64	1	4	1	3	0	0	NA	NA	80	47	0	NA		NA	NA	NA
C3orf56	ENST00000624688	3	728		NA	22	11	21	189	59	0	1	1	1	0	0	NA	NA	NA	32	3	NA		NA	NA	NA
C3orf62	ENST00000343010	3	801	0	Low_pLI	19	6	0	173	73	0	4	1	1	0	0	NA	NA	121	76	0	NA		NA	NA	NA
C3orf70	ENST00000335012	3	751	0	Low_pLI	21	4	0	183	83	3		1	0	0	0	NA	NA	111	55	1	NA		NA	NA	NA
C3orf80	ENST00000326474	3	743	0.19	Mid_pLI	9	2	0	198	99	3		1	1	0	0	NA	NA	54	32	0	NA	NA	NA	NA	NA
C3orf84	ENST00000545770	3	611	0	Low_pLI	27	12	13	133	61	0	3	1	3	0	0	NA	NA	105	45	1	NA		NA	NA	NA
C4A	ENST00000428956	6	5194	0	Low_pLI	8	3	0	106	65	4		4	4	0	1	4	NA	1030	352	1	NA	NA	NA	NA	NA
C4B	ENST00000435363	6	5194	0.83	Mid_pLI	7	3	0	163	77	4		4	4	0	0	NA	NA	1023	352	1	NA	NA	NA	NA	NA
C4BPA	ENST00000367070	1	1783	0.46	Mid_pLI	30	13	6	310	152	0	0	1	1	0	0	NA	NA	365	130	1	0.0022		NA	NA	NA
C4BPB	ENST00000367078	1	753	0	Low_pLI	18	9	5	149	70	3	4	1	1	0	0	NA	NA	128	63	0	NA		NA	NA	NA
C4orf17	ENST00000326581	4	1072	0	Low_pLI	27	9	3	210	95	0	0	1	1	0	0	NA	NA	205	89	1	0.0039		NA	NA	NA
C4orf19	ENST00000381980	4	943	0.09	Low_pLI	13	4	12	186	63	3		1	1	0	0	NA	NA	12	70	1	NA		NA	NA	NA
C4orf3	ENST00000504110	4	199	0.31	Mid_pLI	3	1	0	40	18	4		3	1	0	0	NA	NA	101	10	3	NA	NA	NA	NA	NA
C4orf33	ENST00000425929	4	595	0	Low_pLI	21	9	0	110	40	0	3	1	1	0	0	NA	NA	134	59	1	NA		NA	NA	NA
C4orf36	ENST00000295898	4	351	0	Low_pLI	14	6	0	81	27	0	3	1	0	0	0	NA	NA	50	32	0	NA		NA	NA	NA
C4orf45	ENST00000434826	4	556	0	Low_pLI	16	7	1	111	41	0	0	1	3	0	0	NA	NA	138	56	1	NA		NA	NA	NA
C4orf46	ENST00000379205	4	340	0.04	Low_pLI	6	3	0	82	32	0		1	1	0	0	NA	NA	41	21	0	NA	NA	NA	NA	NA
C4orf47	ENST00000378850	4	923	0	Low_pLI	23	9	0	192	92	0	4	1	1	0	0	NA	NA	203	89	1	NA		NA	NA	NA
C4orf48	ENST00000409248	4	285	0.51	Mid_pLI	1	0	0	39	21	4		4	4	0	0	NA	NA	50	12	0	NA	NA	NA	NA	NA
C4orf51	ENST00000438731	4	603	0	Low_pLI	21	9	7	129	64	3	3	1	1	0	0	NA	NA	129	52	1	NA		NA	NA	NA
C4orf54	ENST00000511828	4	5381		NA	93	33	16	1334	551	1	0	1	1	0	0	NA	NA	NA	400	1	0		NA	NA	NA
C5	ENST00000223642	9	4990	0	Low_pLI	78	38	0	871	366	1	1	1	1	1	10	0	5	1216	396	1	0		NA	NA	NA
C5AR1	ENST00000355085	19	1051	0.4	Mid_pLI	24	15	23	240	125	0	0	1	1	0	0	NA	NA	12	37	0	0.0068		NA	NA	NA
C5AR2	ENST00000595464	19	1013	0.25	Mid_pLI	13	6	13	248	133	4	4	1	1	0	0	NA	NA	27	25	0	0.0819		NA	NA	NA
C5orf15	ENST00000231512	5	795	0.05	Low_pLI	18	3	0	191	69	1		1	3	0	0	NA	NA	98	48	1	NA		NA	NA	NA
C5orf22	ENST00000325366	5	1320	0	Low_pLI	33	17	0	269	81	3	0	1	1	0	0	NA	NA	278	103	0	0.0011		NA	NA	NA
C5orf24	ENST00000394976	5	566	0.73	Mid_pLI	4	2	0	92	37	3		1	0	0	0	NA	NA	60	48	1	NA	NA	NA	NA	NA
C5orf34	ENST00000306862	5	1905	0	Low_pLI	59	19	0	378	135	1	1	1	1	0	0	NA	NA	442	168	1	0		NA	NA	NA
C5orf46	ENST00000318315	5	261	0.07	Low_pLI	1	1	0	50	35	6		3	1	0	0	NA	NA	52	19	0	NA	NA	NA	NA	NA
C5orf47	ENST00000340147	5	527	0	Low_pLI	15	7	0	139	65	0	3	3	3	0	0	NA	NA	110	47	0	NA		NA	NA	NA
C5orf49	ENST00000399810	5	441	0.01	Low_pLI	11	6	0	119	49	3	0	1	3	0	0	NA	NA	65	31	0	NA		NA	NA	NA
C5orf51	ENST00000381647	5	879	0	Low_pLI	15	8	0	162	63	0	4	1	1	1	0	NA	NA	206	89	1	NA		NA	NA	NA
C5orf52	ENST00000409999	5	477	0.06	Low_pLI	16	4	0	124	40	3		1	0	0	0	NA	NA	51	41	0	NA		NA	NA	NA
C5orf58	ENST00000593851	5	244	0.05	Low_pLI	5	0	4	47	24	4		1	0	0	0	NA	NA	50	20	3	NA	NA	NA	NA	NA
C5orf63	ENST00000296662	5	345	0	Low_pLI	7	4	0	64	24	3		1	3	0	0	NA	NA	38	33	0	NA	NA	NA	NA	NA
C6	ENST00000337836	5	2788	0	Low_pLI	76	41	0	637	244	3	3	1	1	0	18	1	4	637	245	1	0		NA	NA	NA
C6orf118	ENST00000230301	6	1401	0	Low_pLI	24	18	2	341	155	0	0	1	3	0	0	NA	NA	271	147	1	NA		NA	NA	NA
C6orf132	ENST00000341865	6	3562	0	Low_pLI	61	21	0	766	330	1	3	1	1	1	0	NA	NA	339	209	1	0		NA	NA	NA
C6orf136	ENST00000651131	6	1485	0.95	High_pLI	31	10	0	346	180	3	3	1	1	0	0	NA	NA	218	NA	NA	0.0022		NA	NA	NA
C6orf141	ENST00000529246	6	734		NA	10	3	8	201	94	0		1	1	0	0	NA	NA	NA	53	1	NA		NA	NA	NA
C6orf15	ENST00000259870	6	976	0.01	Low_pLI	20	10	16	234	85	0	4	1	1	0	0	NA	NA	64	47	1	NA		NA	NA	NA
C6orf163	ENST00000388923	6	985	0	Low_pLI	21	9	3	188	70	1	0	1	1	0	0	NA	NA	178	128	1	NA		NA	NA	NA
C6orf226	ENST00000408925	6	305	0.3	Mid_pLI	17	6	13	82	50	0	6	1	1	0	0	NA	NA	3	18	3	NA		NA	NA	NA
C6orf47	ENST00000375911	6	884	0.07	Low_pLI	17	8	11	179	91	3	5	1	1	0	0	NA	NA	81	61	3	NA		NA	NA	NA
C6orf52	ENST00000259983	6	455	0	Low_pLI	15	7	3	106	35	3	3	1	3	0	0	NA	NA	91	40	1	NA		NA	NA	NA
C6orf58	ENST00000329722	6	987	0	Low_pLI	18	7	4	203	68	0	0	1	1	0	0	NA	NA	195	58	1	NA		NA	NA	NA
C6orf62	ENST00000378119	6	685	0.98	High_pLI	14	6	0	106	63	3	3	1	1	0	0	NA	NA	138	66	1	NA		NA	NA	NA
C6orf89	ENST00000480824	6	1037	0	Low_pLI	20	5	0	232	108	0	3	1	0	1	0	NA	NA	223	84	1	0.02		NA	NA	NA
C7	ENST00000313164	5	2514	0	Low_pLI	64	33	5	598	243	1	0	1	1	0	15	0	4	593	212	1	0		NA	NA	NA
C7orf25	ENST00000350427	7	1265	0.35	Mid_pLI	23	7	0	207	89	3	3	1	1	0	0	NA	NA	178	114	1	0.007		NA	NA	NA
C7orf26	ENST00000344417	7	1344	0.98	High_pLI	8	5	0	372	184	0	0	1	1	0	0	NA	NA	200	79	3	0.2198	NA	NA	NA	NA
C7orf31	ENST00000283905	7	1764	0	Low_pLI	51	17	19	402	143	1	0	1	1	0	0	NA	NA	362	149	1	0		NA	NA	NA
C7orf33	ENST00000307003	7	531	0	Low_pLI	12	6	0	108	39	3	3	1	0	0	0	NA	NA	67	32	1	NA		NA	NA	NA
C7orf50	ENST00000397098	7	581	0	Low_pLI	31	8	7	150	86	0	0	1	1	0	0	NA	NA	99	63	1	NA		NA	NA	NA
C7orf57	ENST00000348904	7	880	0	Low_pLI	27	11	0	207	92	0	3	1	1	0	0	NA	NA	191	75	1	NA		NA	NA	NA
C7orf61	ENST00000332375	7	618	0.02	Low_pLI	10	4	0	130	54	0		1	0	1	0	NA	NA	93	56	1	NA		NA	NA	NA
C8A	ENST00000361249	1	1744	0	Low_pLI	47	30	0	430	161	3	3	1	1	0	3	3	3	362	136	1	0.0002		NA	NA	NA
C8B	ENST00000371237	1	1764	0	Low_pLI	51	23	6	447	167	1	0	1	1	0	18	0	4	364	140	1	0		NA	NA	NA
C8G	ENST00000371634	9	602	0	Low_pLI	29	16	0	181	105	0	0	1	1	1	0	NA	NA	122	27	0	NA		NA	NA	NA
C8orf33	ENST00000331434	8	685	0	Low_pLI	15	7	0	208	84	0	0	1	0	0	0	NA	NA	107	65	0	NA		NA	NA	NA
C8orf34	ENST00000518698	8	1603	0	Low_pLI	39	18	0	330	142	1	0	1	1	0	0	NA	NA	357	144	1	0.0006		NA	NA	NA
C8orf48	ENST00000297324	8	959	0	Low_pLI	35	16	35	351	103	3	3	1	1	0	0	NA	NA	110	95	1	NA		NA	NA	NA
C8orf58	ENST00000289989	8	1091	0	Low_pLI	30	12	0	289	145	1	0	1	1	0	0	NA	NA	175	79	1	0.0022		NA	NA	NA
C8orf74	ENST00000304519	8	881	0	Low_pLI	30	17	7	287	162	1	3	1	1	0	0	NA	NA	104	81	1	NA		NA	NA	NA
C8orf76	ENST00000276704	8	1137	0	Low_pLI	24	15	0	237	100	3	4	1	1	0	0	NA	NA	221	105	1	0.0072		NA	NA	NA
C8orf82	ENST00000524821	8	648	0	Low_pLI	26	11	0	214	124	1	1	1	1	0	0	NA	NA	64	25	3	NA		NA	NA	NA
C8orf88	ENST00000517562	8	349	0.44	Mid_pLI	6	0	0	65	27	4		0	1	0	0	NA	NA	92	40	0	NA	NA	NA	NA	NA
C8orf89	ENST00000624510	8	482		NA	14	4	1	102	29	4		1	0	0	0	NA	NA	NA	51	1	NA		NA	NA	NA
C9	ENST00000263408	5	1669	0	Low_pLI	63	22	0	374	128	1	3	1	1	0	21	3	3	359	152	1	0		NA	NA	NA
C9orf116	ENST00000429260	9	408	0	Low_pLI	7	3	0	93	45	0		1	1	0	0	NA	NA	48	21	0	NA	NA	NA	NA	NA
C9orf131	ENST00000312292	9	3238	0	Low_pLI	91	31	83	717	271	1	0	1	1	0	0	NA	NA	329	265	1	0		NA	NA	NA
C9orf135	ENST00000377197	9	684	0	Low_pLI	23	11	3	163	60	1	3	1	1	1	0	NA	NA	165	53	1	NA		NA	NA	NA
C9orf152	ENST00000400613	9	718	0.02	Low_pLI	23	7	12	153	62	0	0	1	0	0	0	NA	NA	95	63	3	NA		NA	NA	NA
C9orf153	ENST00000339137	9	285	0.01	Low_pLI	4	1	1	54	21	3		1	3	0	0	NA	NA	48	29	1	NA	NA	NA	NA	NA
C9orf24	ENST00000297623	9	783	0	Low_pLI	16	7	0	184	69	0	3	0	1	0	0	NA	NA	164	48	0	NA		NA	NA	NA
C9orf40	ENST00000376854	9	583	0.07	Low_pLI	11	2	0	123	81	3		0	0	0	0	NA	NA	55	36	1	NA		NA	NA	NA
C9orf43	ENST00000374165	9	1373	0	Low_pLI	42	19	3	307	123	0	0	1	1	0	0	NA	NA	307	138	0	0		NA	NA	NA
C9orf57	ENST00000651200	9	416	0	Low_pLI	7	2	1	90	27	3		1	1	0	0	NA	NA	93	NA	NA	NA	NA	NA	NA	NA
C9orf64	ENST00000376344	9	1022	0	Low_pLI	21	11	0	221	89	1	3	1	1	0	0	NA	NA	165	77	0	0.0154		NA	NA	NA
C9orf72	ENST00000380003	9	1436	0	Low_pLI	29	10	0	328	128	0	5	1	1	1	0	NA	NA	288	114	1	0.0029		NA	NA	NA
C9orf78	ENST00000372447	9	861	0	Low_pLI	10	1	0	159	64	3		1	1	0	0	NA	NA	202	100	1	NA		NA	NA	NA
C9orf85	ENST00000334731	9	470	0	Low_pLI	17	5	8	87	29	0	4	1	0	0	0	NA	NA	97	54	1	NA		NA	NA	NA
CA1	ENST00000523022	8	779	0	Low_pLI	14	8	1	179	62	3	3	1	1	0	2	6	6	142	50	1	NA		NA	NA	NA
CA10	ENST00000451037	17	978	0.57	Mid_pLI	11	5	0	180	92	3	3	1	3	0	0	NA	NA	207	70	1	NA		NA	NA	NA
CA11	ENST00000084798	19	978	0	Low_pLI	11	3	0	163	88	0		1	1	0	0	NA	NA	172	45	1	NA		NA	NA	NA
CA12	ENST00000178638	15	1054	0	Low_pLI	15	8	0	232	118	0	3	1	1	0	4	0	3	229	66	1	0.0528		NA	NA	NA
CA13	ENST00000321764	8	782	0	Low_pLI	21	7	0	173	63	3	0	1	1	0	0	NA	NA	163	50	0	NA		NA	NA	NA
CA14	ENST00000369111	1	1003	0	Low_pLI	43	13	0	201	97	0	3	1	1	0	0	NA	NA	239	73	1	0.0004		NA	NA	NA
CA2	ENST00000285379	8	776	0	Low_pLI	14	4	3	163	64	3		1	1	0	10	3	3	153	57	0	NA	1	NA	NA	NA
CA3	ENST00000285381	8	776	0	Low_pLI	20	10	0	162	77	3	5	1	1	0	0	NA	NA	159	53	1	NA		NA	NA	NA
CA4	ENST00000300900	17	931	0	Low_pLI	17	8	3	212	116	3	5	1	1	0	1	6	NA	176	80	1	NA		NA	NA	NA
CA5A	ENST00000649794	16	911	0	Low_pLI	19	15	2	276	125	0	0	1	1	0	4	4	4	171	NA	NA	NA	1	NA	NA	NA
CA5B	ENST00000318636	X	947	0	Low_pLI	14	8	0	149	61	3	5	1	1	1	0	NA	NA	189	64	1	NA		NA	NA	NA
CA6	ENST00000377443	1	919	0	Low_pLI	20	10	4	217	101	1	1	1	1	0	0	NA	NA	177	59	1	NA		NA	NA	NA
CA7	ENST00000338437	16	788	0.11	Mid_pLI	10	5	0	113	75	3	5	1	1	0	0	NA	NA	148	45	1	NA		NA	NA	NA
CA8	ENST00000317995	8	865	0.01	Low_pLI	15	7	0	143	70	0	0	1	1	0	4	0	0	207	71	1	NA	1	NA	NA	NA
CA9	ENST00000378357	9	1369	0	Low_pLI	25	8	0	315	140	1	0	1	1	0	0	NA	NA	246	97	1	0.0043		NA	NA	NA
CAAP1	ENST00000333916	9	1080	0.78	Mid_pLI	18	6	0	266	116	0	0	1	1	0	0	NA	NA	199	105	0	0.0284		NA	NA	NA
CAB39	ENST00000258418	2	1018	0.07	Low_pLI	4	2	0	129	90	4		1	3	0	0	NA	NA	227	105	1	NA	NA	NA	NA	NA
CAB39L	ENST00000409308	13	1006	0	Low_pLI	29	9	0	174	78	3	4	1	1	0	0	NA	NA	213	99	1	0.0024		NA	NA	NA
CABCOCO1	ENST00000648843	10	883		NA	16	8	0	179	57	0	0	0	1	0	0	NA	NA	NA	NA	NA	NA		NA	NA	NA
CABIN1	ENST00000263119	22	6627	0	Low_pLI	105	46	0	1341	658	1	1	1	1	0	0	NA	NA	1178	510	1	0		NA	NA	NA
CABLES1	ENST00000256925	18	1892	0.01	Low_pLI	32	12	0	433	262	0	4	1	3	1	0	NA	NA	290	127	0	NA		NA	NA	NA
CABLES2	ENST00000279101	20	1427	0	Low_pLI	29	6	0	316	186	0	3	1	1	1	0	NA	NA	231	91	1	0.0022		NA	NA	NA
CABP1	ENST00000316803	12	1107	0.89	Mid_pLI	17	8	0	225	127	4	4	0	0	0	0	NA	NA	136	74	0	0.0355		NA	NA	NA
CABP2	ENST00000294288	11	656	0	Low_pLI	11	6	0	163	85	1	3	1	1	0	3	3	6	126	49	1	NA		NA	NA	NA
CABP4	ENST00000325656	11	822	0	Low_pLI	27	10	0	234	96	1	3	1	1	1	13	3	0	124	69	1	NA	1	NA	NA	NA
CABP5	ENST00000293255	19	516	0	Low_pLI	6	3	0	118	60	0		1	3	0	0	NA	NA	107	57	1	NA	NA	NA	NA	NA
CABP7	ENST00000216144	22	643	0.15	Mid_pLI	8	3	0	135	76	3		1	1	0	0	NA	NA	110	53	1	NA	NA	NA	NA	NA
CABS1	ENST00000273936	4	1187	0.01	Low_pLI	31	7	29	265	103	3	3	1	1	0	0	NA	NA	126	88	1	0.0021		NA	NA	NA
CABYR	ENST00000399496	18	1135	0	Low_pLI	48	11	0	231	91	0	0	1	1	0	0	NA	NA	204	196	1	0		NA	NA	NA
CACFD1	ENST00000316948	9	514	0	Low_pLI	16	6	0	141	81	1	3	1	1	0	0	NA	NA	107	29	0	NA		NA	NA	NA
CACHD1	ENST00000651257	1	3798	0	Low_pLI	50	24	0	711	328	1	0	1	1	0	0	NA	NA	705	NA	NA	0		NA	NA	NA
CACNA1A	ENST00000360228	19	7474	1	High_pLI	42	9	17	1381	870	5	0	0	1	4	256	0	0	1264	521	1	0	1	NA	NA	NA
CACNA1B	ENST00000371372	9	6973	1	High_pLI	46	21	0	1400	771	0	0	1	1	1	6	0	4	1179	459	1	0.0002	1	NA	NA	NA
CACNA1E	ENST00000367573	1	6894	1	High_pLI	20	8	0	1048	664	1	3	0	1	2	20	3	3	1288	494	1	0.0212	1	NA	NA	NA
CACNA1F	ENST00000323022	X	5853	0	Low_pLI	31	17	0	812	403	0	0	1	1	0	70	0	0	1114	380	1	0.0016	1	NA	NA	NA
CACNA1G	ENST00000359106	17	7096	1	High_pLI	47	17	0	1326	793	5	3	1	1	2	17	3	3	1067	392	1	0.0001	1	NA	NA	NA
CACNA1H	ENST00000348261	16	7028	0	Low_pLI	103	49	18	2595	1544	1	1	1	1	0	7	3	3	944	361	1	0		NA	NA	NA
CACNA1I	ENST00000402142	22	6635	1	High_pLI	48	23	5	1333	888	3	1	1	1	1	1	5	5	938	352	1	0.0001		NA	NA	NA
CACNA1S	ENST00000362061	1	5578	0	Low_pLI	84	35	4	1269	588	1	1	1	1	1	50	1	0	1064	389	1	0		NA	NA	NA
CACNA2D1	ENST00000356860	7	3237	1	High_pLI	22	7	0	397	227	4	4	1	1	0	0	NA	NA	910	257	1	0.0152		NA	NA	NA
CACNA2D2	ENST00000424201	3	3394	1	High_pLI	18	9	0	576	328	0	0	1	1	1	22	0	0	822	220	1	0.0234		NA	NA	NA
CACNA2D3	ENST00000474759	3	3238	0.58	Mid_pLI	34	11	0	652	341	0	0	1	1	1	0	NA	NA	812	249	1	0.0012		NA	NA	NA
CACNA2D4	ENST00000382722	12	3376	0	Low_pLI	68	43	0	732	363	3	3	1	1	2	2	5	5	784	228	1	0	1	NA	NA	NA
CACNB1	ENST00000394303	17	1783	0.79	Mid_pLI	14	9	0	327	185	0	4	1	1	0	0	NA	NA	345	131	1	0.0696		NA	NA	NA
CACNB3	ENST00000301050	12	1442	0	Low_pLI	19	6	0	285	146	0	0	1	1	0	0	NA	NA	299	110	1	0.0232		NA	NA	NA
CACNB4	ENST00000539935	2	1549	0.03	Low_pLI	15	10	0	242	141	0	4	1	1	0	2	6	6	347	122	1	0.0527		NA	NA	NA
CACNG1	ENST00000226021	17	665	0	Low_pLI	13	10	0	166	83	3	3	1	1	0	0	NA	NA	94	37	1	NA		NA	NA	NA
CACNG2	ENST00000300105	22	968	0.92	High_pLI	1	0	0	160	99	6		1	1	0	1	4	4	129	50	3	NA	NA	NA	NA	NA
CACNG3	ENST00000005284	16	944	0.99	High_pLI	3	1	0	128	95	4		0	1	0	0	NA	NA	134	54	3	NA	NA	NA	NA	NA
CACNG4	ENST00000262138	17	980	0.02	Low_pLI	5	4	1	189	111	0		1	0	0	0	NA	NA	121	46	0	NA	NA	NA	NA	NA
CACNG5	ENST00000533854	17	823	0.01	Low_pLI	15	7	0	198	113	4	4	1	1	0	0	NA	NA	120	38	1	NA		NA	NA	NA
CACNG6	ENST00000252729	19	779	0	Low_pLI	28	6	0	177	111	3	0	1	1	0	0	NA	NA	89	39	0	NA		NA	NA	NA
CACNG7	ENST00000391767	19	823	0.89	Mid_pLI	4	2	0	151	94	5		1	1	0	1	6	6	122	39	3	NA	NA	NA	NA	NA
CACNG8	ENST00000270458	19	1274	0.96	High_pLI	13	2	0	255	212	0		0	1	0	0	NA	NA	118	41	0	0.0855		NA	NA	NA
CACTIN	ENST00000429344	19	2267	1	High_pLI	14	7	0	509	315	3	0	0	1	0	0	NA	NA	378	210	3	0.0672		NA	NA	NA
CACUL1	ENST00000369151	10	1101	0.96	High_pLI	16	5	0	227	106	0	0	3	0	0	1	6	NA	234	92	1	NA		NA	NA	NA
CACYBP	ENST00000367679	1	681	0.92	High_pLI	19	6	0	105	53	0	3	1	1	0	0	NA	NA	167	80	1	NA		NA	NA	NA
CAD	ENST00000264705	2	6634	1	High_pLI	64	23	0	1233	708	0	3	1	1	0	20	0	4	1170	435	1	0	1	NA	NA	NA
CADM1	ENST00000331581	11	1404	0.66	Mid_pLI	11	1	0	225	180	3		1	1	0	0	NA	NA	243	93	0	0.1266		NA	NA	NA
CADM2	ENST00000383699	3	1205	0.89	Mid_pLI	12	4	0	198	124	4		1	1	0	0	NA	NA	250	91	1	0.1019		NA	NA	NA
CADM3	ENST00000368125	1	1188	0.93	High_pLI	7	3	0	231	133	3		1	1	1	1	6	6	241	76	1	0.2846	NA	NA	NA	NA
CADM4	ENST00000222374	19	1158	1	High_pLI	12	4	0	226	123	3		1	1	0	0	NA	NA	212	73	1	0.1047		NA	NA	NA
CADPS	ENST00000383710	3	4032	0	Low_pLI	24	16	0	742	393	3	3	1	1	1	0	NA	NA	862	361	1	0.0074		NA	NA	NA
CADPS2	ENST00000449022	7	3861	0.37	Mid_pLI	53	20	0	714	309	1	1	1	1	0	0	NA	NA	918	367	1	0		NA	NA	NA
CAGE1	ENST00000502583	6	2507	0	Low_pLI	45	17	0	447	172	1	0	1	1	0	0	NA	NA	555	299	1	0.0002		NA	NA	NA
CALB1	ENST00000265431	8	775	0.24	Mid_pLI	6	5	0	110	53	3	3	0	1	0	0	NA	NA	244	84	1	NA	NA	NA	NA	NA
CALB2	ENST00000302628	16	805	0	Low_pLI	14	5	0	194	86	0	1	1	1	0	0	NA	NA	235	89	1	NA		NA	NA	NA
CALCA	ENST00000331587	11	423	0.02	Low_pLI	12	4	11	103	55	0		1	1	0	0	NA	NA	52	34	0	NA		NA	NA	NA
CALCB	ENST00000324229	11	381	0.1	Low_pLI	7	2	0	97	50	3		1	0	0	0	NA	NA	57	26	0	NA	NA	NA	NA	NA
CALCOCO1	ENST00000550804	12	2062	0	Low_pLI	27	12	0	390	163	0	3	1	1	0	0	NA	NA	416	209	1	0.0046		NA	NA	NA
CALCOCO2	ENST00000258947	17	1329	0	Low_pLI	23	10	1	240	84	0	4	1	1	0	0	NA	NA	372	165	0	0.0079		NA	NA	NA
CALCR	ENST00000426151	7	1413	0	Low_pLI	36	14	5	315	117	0	3	1	1	0	0	NA	NA	323	90	1	0.0005		NA	NA	NA
CALCRL	ENST00000392370	2	1374	0.99	High_pLI	27	13	0	195	105	0	0	1	1	0	1	4	NA	326	91	1	0.004		NA	NA	NA
CALD1	ENST00000361675	7	2369	1	High_pLI	28	14	0	478	161	3	3	1	1	1	0	NA	NA	544	372	1	0.0037		NA	NA	NA
CALHM1	ENST00000329905	10	1039	0	Low_pLI	30	15	8	277	135	1	0	1	1	0	1	4	4	97	57	0	0.0022		NA	NA	NA
CALHM2	ENST00000260743	10	970	0	Low_pLI	30	9	0	256	124	1	3	1	1	0	0	NA	NA	101	44	0	NA		NA	NA	NA
CALHM3	ENST00000369783	10	1032	0	Low_pLI	26	9	18	287	127	0	4	1	1	0	0	NA	NA	101	48	1	0.0067		NA	NA	NA
CALHM4	ENST00000368596	6	943		NA	17	8	2	176	76	4	4	1	1	0	0	NA	NA	NA	58	1	NA		NA	NA	NA
CALHM5	ENST00000368599	6	928		NA	23	10	1	192	83	0	0	1	1	0	0	NA	NA	NA	67	0	NA		NA	NA	NA
CALHM6	ENST00000368605	6	946		NA	23	12	12	237	126	0	0	1	3	0	0	NA	NA	NA	54	0	NA		NA	NA	NA
CALM1	ENST00000356978	14	444	0.94	High_pLI	1	0	0	11	26	5		3	0	0	14	5	5	106	52	1	NA	NA	NA	NA	NA
CALM2	ENST00000272298	2	444	0.92	High_pLI	1	0	0	23	32	5		1	3	0	15	4	4	109	51	1	NA	NA	NA	NA	NA
CALM3	ENST00000291295	19	444	0.93	High_pLI	2	1	0	27	43	4		3	1	1	5	4	4	98	51	1	NA	NA	NA	NA	NA
CALML3	ENST00000315238	10	449	0	Low_pLI	9	3	7	109	56	0		1	3	0	0	NA	NA	29	43	1	NA	NA	NA	NA	NA
CALML4	ENST00000467889	15	457	0	Low_pLI	26	4	0	98	60	1		1	1	0	0	NA	NA	108	48	1	NA		NA	NA	NA
CALML5	ENST00000380332	10	440		NA	8	3	7	120	57	3		1	1	0	0	NA	NA	NA	39	1	NA	NA	NA	NA	NA
CALML6	ENST00000307786	1	540	0	Low_pLI	17	11	1	141	65	0	0	1	1	0	0	NA	NA	118	60	1	NA		NA	NA	NA
CALN1	ENST00000395275	7	780	0.03	Low_pLI	13	7	0	159	95	3	3	0	1	0	0	NA	NA	139	74	1	NA		NA	NA	NA
CALR	ENST00000316448	19	1245	0.89	Mid_pLI	8	5	0	248	151	0	5	1	1	0	2	6	NA	253	119	0	0.2307	NA	NA	NA	NA
CALR3	ENST00000269881	19	1146	0	Low_pLI	27	12	2	258	115	3	3	1	1	0	0	NA	NA	246	112	1	0.0049		NA	NA	NA
CALU	ENST00000249364	7	942	0.01	Low_pLI	4	3	0	144	61	0		1	1	0	0	NA	NA	203	92	1	NA	NA	NA	NA	NA
CALY	ENST00000252939	10	650	0.04	Low_pLI	10	6	0	141	86	0	3	1	1	0	0	NA	NA	75	45	1	NA		NA	NA	NA
CAMK1	ENST00000256460	3	1102	0	Low_pLI	21	10	0	261	109	0	0	1	1	0	0	NA	NA	243	86	1	0.0154		NA	NA	NA
CAMK1D	ENST00000619168	10	1147	1	High_pLI	5	0	0	165	131	4		1	1	0	0	NA	NA	273	99	1	0.413	NA	NA	NA	NA
CAMK1G	ENST00000361322	1	1420	0	Low_pLI	15	5	0	263	138	3	3	1	1	0	0	NA	NA	298	111	1	0.0539		NA	NA	NA
CAMK2A	ENST00000671881	5	1451	1	High_pLI	2	1	0	126	155	4		0	1	1	17	0	0	389	NA	NA	NA	1	NA	NA	NA
CAMK2B	ENST00000395749	7	1978	0.74	Mid_pLI	11	1	0	310	249	3		3	0	4	7	3	3	453	129	1	NA	1	NA	NA	NA
CAMK2D	ENST00000511664	4	1582	0	Low_pLI	15	6	0	194	120	0	4	0	1	0	6	0	0	416	134	1	0.0512		NA	NA	NA
CAMK2G	ENST00000423381	10	1745	1	High_pLI	15	7	0	239	162	0	3	0	1	0	2	4	4	408	123	1	0.0533	1	NA	NA	NA
CAMK2N1	ENST00000375078	1	235	0.17	Mid_pLI	1	1	0	28	22	5		1	3	0	0	NA	NA	29	15	1	NA	NA	NA	NA	NA
CAMK2N2	ENST00000296238	3	238	0.22	Mid_pLI	2	0	0	44	22	4		1	0	0	0	NA	NA	28	21	1	NA	NA	NA	NA	NA
CAMK4	ENST00000282356	5	1411	0.51	Mid_pLI	18	10	6	246	112	0	0	1	1	1	0	NA	NA	246	128	1	0.0294		NA	NA	NA
CAMKK1	ENST00000348335	17	1503	0	Low_pLI	19	7	0	329	155	3	0	1	1	0	0	NA	NA	341	116	1	0.0226		NA	NA	NA
CAMKK2	ENST00000404169	12	1751	0.09	Low_pLI	21	7	3	373	211	0	0	1	1	0	0	NA	NA	355	132	1	0.0167		NA	NA	NA
CAMKMT	ENST00000378494	2	961	0	Low_pLI	25	11	0	225	97	0	1	1	3	0	0	NA	NA	237	73	1	NA		NA	NA	NA
CAMKV	ENST00000477224	3	1496	1	High_pLI	6	3	0	190	140	3		0	1	0	0	NA	NA	255	107	1	0.3552	NA	NA	NA	NA
CAMLG	ENST00000297156	5	887	0	Low_pLI	21	7	0	186	78	3	3	1	3	0	0	NA	NA	145	77	1	NA		NA	NA	NA
CAMP	ENST00000652295	3	509	0	Low_pLI	6	2	2	110	41	4		3	3	0	0	NA	NA	65	NA	NA	NA	NA	NA	NA	NA
CAMSAP1	ENST00000389532	9	4792	1	High_pLI	48	18	0	1046	554	0	3	1	1	1	0	NA	NA	739	409	1	0	1	NA	NA	NA
CAMSAP2	ENST00000358823	1	4420	1	High_pLI	9	3	0	736	291	0		1	1	1	0	NA	NA	829	432	1	0.1944	NA	NA	NA	NA
CAMSAP3	ENST00000160298	19	3733	1	High_pLI	25	13	0	870	488	1	0	1	1	0	0	NA	NA	568	246	1	0.0068		NA	NA	NA
CAMTA1	ENST00000303635	1	4999	1	High_pLI	11	4	0	913	530	4		1	1	11	47	0	0	835	388	1	0.1169	1	NA	NA	NA
CAMTA2	ENST00000348066	17	3587	1	High_pLI	45	18	0	724	316	1	0	1	1	2	0	NA	NA	655	251	1	0.0002		NA	NA	NA
CAND1	ENST00000545606	12	3678	1	High_pLI	2	1	0	456	308	5		1	1	0	0	NA	NA	655	281	1	NA	NA	NA	NA	NA
CAND2	ENST00000456430	3	3696	0	Low_pLI	49	22	0	861	473	1	0	1	1	0	0	NA	NA	477	229	1	0		NA	NA	NA
CANT1	ENST00000392446	17	1203	0	Low_pLI	32	14	0	281	161	1	0	1	1	0	19	3	0	132	66	1	0.0016	1	NA	NA	NA
CANX	ENST00000247461	5	1765	0.87	Mid_pLI	11	5	0	282	125	0	1	1	1	0	0	NA	NA	405	178	0	0.1138		NA	NA	NA
CAP1	ENST00000372805	1	1416	0.02	Low_pLI	10	6	0	251	115	3	3	1	1	0	0	NA	NA	305	119	1	0.1516		NA	NA	NA
CAP2	ENST00000229922	6	1422	0.7	Mid_pLI	17	9	0	282	131	0	0	1	1	0	0	NA	NA	305	118	1	0.0355		NA	NA	NA
CAPG	ENST00000263867	2	1038	0	Low_pLI	28	7	0	243	102	0	0	1	1	0	0	NA	NA	208	84	1	0.0045		NA	NA	NA
CAPN1	ENST00000279247	11	2124	0	Low_pLI	31	15	0	473	227	1	3	1	1	0	24	0	0	470	145	1	0.0021		NA	NA	NA
CAPN10	ENST00000391984	2	2007	0	Low_pLI	55	21	0	488	246	1	1	1	1	0	2	4	NA	334	113	1	0		NA	NA	NA
CAPN11	ENST00000398776	6	2197	0	Low_pLI	50	22	0	474	201	0	0	1	1	0	0	NA	NA	516	175	1	0		NA	NA	NA
CAPN12	ENST00000328867	19	2139	0	Low_pLI	102	28	0	649	322	0	3	1	1	1	0	NA	NA	436	122	1	0		NA	NA	NA
CAPN13	ENST00000295055	2	1989	0	Low_pLI	56	28	0	512	201	1	0	1	1	0	0	NA	NA	476	156	1	0		NA	NA	NA
CAPN14	ENST00000403897	2	2034	0	Low_pLI	51	27	0	483	204	0	0	1	1	0	0	NA	NA	497	166	1	0		NA	NA	NA
CAPN15	ENST00000219611	16	3250	0.97	High_pLI	52	19	0	930	602	1	0	1	1	0	3	4	4	410	175	1	0.0001		NA	NA	NA
CAPN2	ENST00000295006	1	2082	0	Low_pLI	67	23	0	469	212	0	0	1	1	1	0	NA	NA	494	166	1	0		NA	NA	NA
CAPN3	ENST00000397163	15	2442	0	Low_pLI	63	17	0	557	231	1	0	1	1	0	226	1	0	564	203	1	0		NA	NA	NA
CAPN5	ENST00000648180	11	1911	0	Low_pLI	46	21	0	461	212	0	0	1	1	1	4	3	3	345	NA	NA	0.0001		NA	NA	NA
CAPN6	ENST00000324068	X	1914	0.82	Mid_pLI	15	11	0	268	117	0	0	1	1	0	0	NA	NA	381	161	1	0.0517		NA	NA	NA
CAPN7	ENST00000253693	3	2421	0	Low_pLI	57	21	0	463	194	1	1	1	1	0	0	NA	NA	614	202	1	0		NA	NA	NA
CAPN8	ENST00000366872	1	2091	0	Low_pLI	37	19	0	408	164	3	3	0	0	1	0	NA	NA	411	153	1	0.0005		NA	NA	NA
CAPN9	ENST00000271971	1	2053	0	Low_pLI	46	22	0	497	203	1	0	1	1	0	0	NA	NA	458	164	1	0.0002		NA	NA	NA
CAPNS1	ENST00000246533	19	797	0	Low_pLI	17	7	0	177	77	3	3	3	3	1	0	NA	NA	177	55	1	NA		NA	NA	NA
CAPNS2	ENST00000457326	16	746	0	Low_pLI	19	8	0	148	59	0	3	1	1	0	0	NA	NA	84	73	1	NA		NA	NA	NA
CAPRIN1	ENST00000341394	11	2112	0.97	High_pLI	20	11	0	417	196	0	4	1	1	2	2	3	6	496	213	1	0.0171	1	NA	NA	NA
CAPS	ENST00000588776	19	566	0	Low_pLI	20	5	0	179	84	0	0	1	1	1	0	NA	NA	72	36	1	NA		NA	NA	NA
CAPSL	ENST00000651391	5	623	0	Low_pLI	11	6	0	161	68	3	3	1	3	0	0	NA	NA	112	NA	NA	NA		NA	NA	NA
CAPZA1	ENST00000263168	1	851	0.93	High_pLI	4	1	0	145	62	4		1	1	0	0	NA	NA	219	70	1	NA	NA	NA	NA	NA
CAPZA2	ENST00000361183	7	851	1	High_pLI	1	1	0	120	62	4		1	1	0	2	6	6	230	78	1	NA	NA	NA	NA	NA
CAPZA3	ENST00000317658	12	899	0	Low_pLI	17	11	0	196	78	0	0	1	1	0	0	NA	NA	114	76	1	NA		NA	NA	NA
CAPZB	ENST00000264202	1	810	0.91	High_pLI	0	0	0	91	65	2		1	1	1	0	NA	NA	204	71	1	NA	NA	NA	NA	NA
CARD10	ENST00000251973	22	3079	0	Low_pLI	42	19	2	673	349	3	3	1	1	0	1	4	4	571	257	1	0.0001		NA	NA	NA
CARD11	ENST00000396946	7	3441	1	High_pLI	20	11	0	689	442	3	3	1	1	0	25	3	5	674	312	1	0.0186		NA	NA	NA
CARD14	ENST00000648509	17	2995	0	Low_pLI	76	42	0	754	384	3	3	1	1	1	9	5	5	535	NA	NA	0		NA	NA	NA
CARD18	ENST00000530950	11	271	0	Low_pLI	7	4	0	71	18	0		1	0	0	0	NA	NA	50	28	0	NA	NA	NA	NA	NA
CARD19	ENST00000375464	9	546		NA	11	3	0	152	66	0		1	0	0	0	NA	NA	NA	28	3	NA		NA	NA	NA
CARD6	ENST00000254691	5	3111	0	Low_pLI	101	41	69	640	224	1	3	1	1	0	0	NA	NA	337	306	1	0		NA	NA	NA
CARD8	ENST00000651546	19	1603	0	Low_pLI	36	15	1	301	153	3	3	1	1	0	0	NA	NA	287	NA	NA	0.0011		NA	NA	NA
CARD9	ENST00000371732	9	1599	0	Low_pLI	29	13	0	416	238	0	0	1	1	0	8	0	4	312	163	1	0.0031		NA	NA	NA
CARF	ENST00000438828	2	2164	0	Low_pLI	49	15	0	399	153	1	4	1	1	0	0	NA	NA	443	190	1	0		NA	NA	NA
CARHSP1	ENST00000311052	16	441	0	Low_pLI	13	4	0	216	102	0		1	3	0	0	NA	NA	61	24	0	NA		NA	NA	NA
CARM1	ENST00000327064	19	1811	1	High_pLI	7	2	0	239	211	0		0	1	0	0	NA	NA	349	103	0	0.2649	NA	NA	NA	NA
CARMIL1	ENST00000329474	6	4079		NA	44	19	0	733	345	1	0	1	1	1	0	NA	NA	NA	366	1	0.0004		NA	NA	NA
CARMIL2	ENST00000334583	16	4270		NA	64	23	0	941	469	1	0	1	1	1	19	3	3	NA	267	1	0		NA	NA	NA
CARMIL3	ENST00000342740	14	4079		NA	60	28	0	845	426	1	0	1	1	0	0	NA	NA	NA	281	1	0		NA	NA	NA
CARNMT1	ENST00000376834	9	1222		NA	18	8	0	215	104	0	0	3	1	0	0	NA	NA	NA	102	1	NA		NA	NA	NA
CARS1	ENST00000380525	11	2473		NA	39	14	0	548	268	0	0	1	1	0	7	4	4	NA	218	0	0.0005	1	NA	NA	NA
CARS2	ENST00000257347	13	1680	0	Low_pLI	49	16	0	416	202	0	4	1	1	0	3	4	6	339	111	1	0.0001	1	NA	NA	NA
CARTPT	ENST00000296777	5	348	0.09	Low_pLI	4	2	0	84	44	3		1	0	0	0	NA	NA	60	30	0	NA	NA	NA	NA	NA
CASC3	ENST00000264645	17	2099	0.61	Mid_pLI	12	6	0	454	188	3	5	1	1	0	0	NA	NA	389	178	1	0.0912		NA	NA	NA
CASD1	ENST00000297273	7	2376	0.04	Low_pLI	30	12	0	395	187	0	0	1	1	0	0	NA	NA	557	164	1	0.0024		NA	NA	NA
CASK	ENST00000378163	X	2754	1	High_pLI	0	0	0	164	125	2		0	1	26	96	1	1	669	237	1	NA	1	NA	NA	NA
CASKIN1	ENST00000343516	16	4276	1	High_pLI	27	13	0	1187	694	3	3	1	1	0	0	NA	NA	550	261	1	0.0042		NA	NA	NA
CASKIN2	ENST00000321617	17	3590	1	High_pLI	31	14	0	894	468	0	3	1	1	0	0	NA	NA	512	225	1	0.0014		NA	NA	NA
CASP1	ENST00000533400	11	1206	0	Low_pLI	18	8	3	251	116	0	4	1	1	0	0	NA	NA	229	108	1	0.029		NA	NA	NA
CASP10	ENST00000286186	2	1560	0	Low_pLI	32	12	4	313	143	3	3	1	1	0	4	4	4	256	136	1	0.0018		NA	NA	NA
CASP14	ENST00000427043	19	723	0	Low_pLI	16	10	0	173	74	0	0	1	1	0	0	NA	NA	140	77	1	NA		NA	NA	NA
CASP2	ENST00000310447	7	1348	0	Low_pLI	31	14	0	291	129	0	3	1	1	0	1	4	NA	272	108	1	0.0023		NA	NA	NA
CASP3	ENST00000308394	4	828	0.1	Low_pLI	10	1	0	145	45	0		1	1	0	0	NA	NA	158	68	1	NA		NA	NA	NA
CASP4	ENST00000444739	11	1126	0	Low_pLI	25	12	1	254	105	0	0	1	1	0	0	NA	NA	221	106	1	0.0071		NA	NA	NA
CASP5	ENST00000260315	11	1296	0	Low_pLI	33	8	0	277	121	0	0	1	1	0	0	NA	NA	257	117	1	0.001		NA	NA	NA
CASP6	ENST00000265164	4	875	0	Low_pLI	32	6	0	195	80	0	1	1	1	0	0	NA	NA	181	67	1	NA		NA	NA	NA
CASP7	ENST00000369318	10	906	0	Low_pLI	23	10	0	187	88	3	3	1	1	0	0	NA	NA	191	75	1	NA		NA	NA	NA
CASP8	ENST00000673742	2	1432	0	Low_pLI	31	10	1	247	106	0	0	1	1	0	5	4	4	321	NA	NA	0.0013		NA	NA	NA
CASP9	ENST00000333868	1	1242	0	Low_pLI	29	9	0	310	141	1	3	1	1	1	0	NA	NA	209	81	1	0.0025		NA	NA	NA
CASQ1	ENST00000368078	1	1180	0	Low_pLI	25	12	0	247	114	0	0	1	1	0	2	4	4	258	104	1	0.0072		NA	NA	NA
CASQ2	ENST00000261448	1	1189	0	Low_pLI	25	13	0	251	111	3	1	1	1	0	22	1	3	259	102	1	0.0075		NA	NA	NA
CASR	ENST00000639785	3	3231	0.05	Low_pLI	34	15	3	525	324	0	0	1	1	0	178	0	3	410	203	0	0.0011		NA	NA	NA
CASS4	ENST00000679887	20	2355	0.37	Mid_pLI	32	10	2	493	225	0	4	1	1	0	0	NA	NA	317	NA	NA	0.0017		NA	NA	NA
CAST	ENST00000675179	5	2345	0	Low_pLI	37	11	0	466	173	1	3	1	1	0	3	3	6	665	NA	NA	0.0004		NA	NA	NA
CASTOR1	ENST00000407689	22	981		NA	10	1	0	190	112	0		1	1	0	0	NA	NA	NA	51	1	NA		NA	NA	NA
CASTOR2	ENST00000616305	7	981		NA	5	2	0	129	108	3		0	0	0	0	NA	NA	NA	56	0	NA	NA	NA	NA	NA
CASZ1	ENST00000377022	1	5262	1	High_pLI	21	8	2	1196	666	0	5	1	1	3	1	4	NA	718	339	1	0.0163		NA	NA	NA
CAT	ENST00000241052	11	1571	0	Low_pLI	32	15	0	385	133	1	3	1	1	0	2	5	NA	301	111	1	0.0013		NA	NA	NA
CATIP	ENST00000289388	2	1154		NA	30	12	11	262	135	0	1	1	0	0	1	5	5	NA	99	3	0.0022		NA	NA	NA
CATSPER1	ENST00000312106	11	2331	0	Low_pLI	38	13	0	504	224	0	0	1	1	0	2	3	NA	356	146	0	0.0004		NA	NA	NA
CATSPER2	ENST00000396879	15	1581	0	Low_pLI	39	15	0	375	136	0	0	1	1	0	0	NA	NA	332	120	0	0.0006		NA	NA	NA
CATSPER3	ENST00000282611	5	1189	0	Low_pLI	27	8	3	281	108	1	3	1	1	0	0	NA	NA	193	86	3	0.0049		NA	NA	NA
CATSPER4	ENST00000456354	1	1409	0	Low_pLI	38	21	1	351	140	3	3	1	1	0	0	NA	NA	250	105	0	0.0003		NA	NA	NA
CATSPERB	ENST00000256343	14	3325	0	Low_pLI	64	23	6	603	222	1	1	1	1	0	0	NA	NA	736	237	1	0		NA	NA	NA
CATSPERD	ENST00000381624	19	2375	0	Low_pLI	46	17	5	545	243	1	3	1	1	0	0	NA	NA	511	142	1	0.0001		NA	NA	NA
CATSPERE	ENST00000366534	1	2834		NA	58	23	2	523	184	1	3	1	1	0	0	NA	NA	NA	190	1	0		NA	NA	NA
CATSPERG	ENST00000409235	19	3452	0	Low_pLI	84	33	8	714	331	1	1	1	1	0	0	NA	NA	707	222	1	0		NA	NA	NA
CATSPERZ	ENST00000328404	11	598		NA	11	4	3	116	74	3		1	3	0	0	NA	NA	NA	56	1	NA		NA	NA	NA
CAV1	ENST00000341049	7	534	0.01	Low_pLI	5	2	0	104	54	4		1	1	0	8	3	3	78	31	3	NA	NA	NA	NA	NA
CAV2	ENST00000222693	7	486	0.03	Low_pLI	9	3	0	138	46	5		1	1	0	0	NA	NA	65	28	1	NA	NA	NA	NA	NA
CAV3	ENST00000343849	3	454	0.01	Low_pLI	9	3	0	94	58	4		1	1	0	22	3	3	60	24	3	NA		NA	NA	NA
CAVIN1	ENST00000357037	17	1171		NA	17	4	0	252	132	0		1	1	0	10	0	4	NA	114	1	0.0341		NA	NA	NA
CAVIN2	ENST00000304141	2	1276		NA	32	14	22	308	141	0	3	1	1	0	0	NA	NA	NA	136	1	0.002		NA	NA	NA
CAVIN3	ENST00000303927	11	784		NA	21	9	6	213	109	0	0	1	1	0	0	NA	NA	NA	66	1	NA		NA	NA	NA
CAVIN4	ENST00000307584	9	1093		NA	26	10	9	248	123	3	3	1	1	0	0	NA	NA	NA	117	1	0.0056		NA	NA	NA
CBARP	ENST00000650044	19	2109		NA	22	8	11	653	382	3	0	1	1	0	0	NA	NA	NA	NA	NA	0.0124		NA	NA	NA
CBFA2T2	ENST00000342704	20	1777	1	High_pLI	8	4	0	341	178	3		1	1	0	0	NA	NA	321	134	1	0.2398	NA	NA	NA	NA
CBFA2T3	ENST00000268679	16	1950	0.05	Low_pLI	23	9	3	625	337	3	3	1	1	0	0	NA	NA	298	117	1	0.0104		NA	NA	NA
CBFB	ENST00000412916	16	558	0.96	High_pLI	6	4	0	88	55	0		0	0	1	0	NA	NA	136	61	1	NA	NA	NA	NA	NA
CBL	ENST00000264033	11	2705	0	Low_pLI	41	17	0	545	250	1	0	1	1	3	16	0	4	487	199	1	0.0004	1	NA	NA	NA
CBLB	ENST00000394030	3	2931	1	High_pLI	23	9	0	582	254	0	5	1	1	0	0	NA	NA	580	217	1	0.0116		NA	NA	NA
CBLC	ENST00000647358	19	1415	0	Low_pLI	31	11	0	362	144	0	0	1	1	0	0	NA	NA	259	93	1	0.0016		NA	NA	NA
CBLIF	ENST00000257248	11	1245		NA	16	7	0	262	116	3	3	1	1	0	4	4	4	NA	83	1	0.0448		NA	NA	NA
CBLL1	ENST00000440859	7	1470	1	High_pLI	2	1	0	298	122	5		1	1	1	0	NA	NA	219	115	1	NA	NA	NA	NA	NA
CBLL2	ENST00000323684	X	1277		NA	15	8	13	223	83	0	0	1	1	0	0	NA	NA	NA	103	1	0.0543		NA	NA	NA
CBLN1	ENST00000219197	16	579	0.18	Mid_pLI	2	1	0	89	43	4		1	3	0	0	NA	NA	69	34	0	NA	NA	NA	NA	NA
CBLN2	ENST00000269503	18	672	0.12	Mid_pLI	7	3	0	135	92	3		3	1	0	0	NA	NA	71	37	0	NA	NA	NA	NA	NA
CBLN3	ENST00000267406	14	615	0	Low_pLI	16	8	0	136	78	3	3	1	1	0	0	NA	NA	69	26	3	NA		NA	NA	NA
CBLN4	ENST00000064571	20	603	0.17	Mid_pLI	13	4	0	90	78	3		1	1	0	0	NA	NA	77	33	0	NA		NA	NA	NA
CBR1	ENST00000290349	21	831	0	Low_pLI	16	5	6	194	84	0	4	1	3	1	0	NA	NA	92	64	0	NA		NA	NA	NA
CBR3	ENST00000290354	21	831	0	Low_pLI	25	6	10	169	66	0	0	1	1	1	0	NA	NA	95	57	1	NA		NA	NA	NA
CBR4	ENST00000306193	4	709	0	Low_pLI	16	8	0	143	65	0	0	1	1	0	0	NA	NA	119	61	1	NA		NA	NA	NA
CBWD2	ENST00000259199	2	1173	0.01	Low_pLI	9	2	0	107	56	3		1	3	0	0	NA	NA	322	114	1	NA	NA	NA	NA	NA
CBWD3	ENST00000360171	9	1173	0	Low_pLI	3	2	0	25	9	6		5	6	0	0	NA	NA	325	113	1	NA	NA	NA	NA	NA
CBWD5	ENST00000382405	9	1173	0	Low_pLI	6	4	0	56	26	3		3	3	0	0	NA	NA	283	113	1	NA	NA	NA	NA	NA
CBWD6	ENST00000377391	9	1173	0	Low_pLI	4	2	0	70	28	6		3	3	0	0	NA	NA	313	112	1	NA	NA	NA	NA	NA
CBX1	ENST00000225603	17	554	0.98	High_pLI	13	4	0	60	35	0		0	3	0	0	NA	NA	128	74	0	NA		NA	NA	NA
CBX2	ENST00000310942	17	1594	1	High_pLI	18	6	9	429	230	0	4	1	1	0	2	4	4	190	121	1	0.0283		NA	NA	NA
CBX3	ENST00000396386	7	547	0.41	Mid_pLI	3	1	0	68	38	4		1	0	0	0	NA	NA	131	69	1	NA	NA	NA	NA	NA
CBX4	ENST00000269397	17	1678	0.98	High_pLI	4	1	0	317	230	3		1	1	0	0	NA	NA	222	135	0	NA	NA	NA	NA	NA
CBX5	ENST00000209875	12	572	0.93	High_pLI	2	0	0	59	47	4		0	1	0	0	NA	NA	121	71	1	NA	NA	NA	NA	NA
CBX6	ENST00000407418	22	1234	0.98	High_pLI	4	0	0	272	179	4		0	1	0	0	NA	NA	146	74	0	NA	NA	NA	NA	NA
CBX7	ENST00000216133	22	750	0.69	Mid_pLI	9	6	0	150	92	0	0	1	1	0	0	NA	NA	148	65	3	NA	NA	NA	NA	NA
CBX8	ENST00000269385	17	1165	0.99	High_pLI	3	1	0	285	166	4		0	1	0	0	NA	NA	180	99	0	NA	NA	NA	NA	NA
CBY1	ENST00000216029	22	377	0	Low_pLI	7	3	0	94	40	0		1	1	0	2	4	NA	76	34	1	NA	NA	NA	NA	NA
CBY2	ENST00000310521	13	1344		NA	35	15	1	342	163	3	3	1	1	0	0	NA	NA	NA	126	1	0.0009		NA	NA	NA
CBY3	ENST00000376974	5	727	0	Low_pLI	24	11	21	235	104	0	4	0	0	0	0	NA	NA	69	46	0	NA		NA	NA	NA
CC2D1A	ENST00000318003	19	2827	0.01	Low_pLI	36	11	0	683	293	0	0	1	1	0	6	0	4	615	241	1	0.0006	1	NA	NA	NA
CC2D1B	ENST00000284376	1	2536	0	Low_pLI	76	27	0	622	234	1	0	1	1	0	0	NA	NA	547	244	1	0		NA	NA	NA
CC2D2A	ENST00000424120	4	4827	0	Low_pLI	118	50	0	980	393	1	1	1	1	0	117	0	0	1099	459	1	0	1	NA	NA	NA
CC2D2B	ENST00000646931	10	4280	0	Low_pLI	81	30	0	598	216	0	0	1	0	0	0	NA	NA	281	421	1	0		NA	NA	NA
CCAR1	ENST00000265872	10	3429	1	High_pLI	51	26	0	515	233	3	3	1	1	1	0	NA	NA	833	398	1	0		NA	NA	NA
CCAR2	ENST00000308511	8	2752	0.94	High_pLI	23	6	0	607	359	0	0	1	1	0	0	NA	NA	531	227	1	0.009		NA	NA	NA
CCBE1	ENST00000439986	18	1210	0	Low_pLI	20	8	0	299	150	0	3	1	1	0	5	0	0	272	100	1	0.0172	1	NA	NA	NA
CCDC102A	ENST00000258214	16	1645	0	Low_pLI	21	10	0	440	187	3	0	1	1	0	0	NA	NA	255	165	1	0.0163		NA	NA	NA
CCDC102B	ENST00000360242	18	1535	0	Low_pLI	69	37	5	332	113	0	0	1	1	0	0	NA	NA	331	196	1	0		NA	NA	NA
CCDC103	ENST00000417826	17	726	0	Low_pLI	15	6	12	150	52	0	0	1	1	0	8	0	4	88	67	0	NA	1	NA	NA	NA
CCDC105	ENST00000292574	19	1493	0	Low_pLI	45	20	10	399	166	0	0	1	1	0	0	NA	NA	212	125	1	0.0002		NA	NA	NA
CCDC106	ENST00000586790	19	838	0.03	Low_pLI	12	3	0	187	137	0		0	1	0	0	NA	NA	121	71	1	NA		NA	NA	NA
CCDC107	ENST00000426546	9	847	0	Low_pLI	30	10	15	218	101	1	0	1	1	0	0	NA	NA	127	74	0	NA		NA	NA	NA
CCDC110	ENST00000307588	4	2495	0	Low_pLI	84	28	0	485	170	1	0	1	1	0	0	NA	NA	473	299	1	0		NA	NA	NA
CCDC112	ENST00000379611	5	1580	0.85	Mid_pLI	41	18	0	341	121	3	0	1	1	0	0	NA	NA	376	219	1	0.0003		NA	NA	NA
CCDC113	ENST00000219299	16	1125	0	Low_pLI	34	20	2	270	96	0	1	1	0	0	0	NA	NA	250	133	1	0.0006		NA	NA	NA
CCDC115	ENST00000259229	2	538	0	Low_pLI	22	9	0	117	66	0	3	1	1	0	2	5	5	95	49	1	NA	1	NA	NA	NA
CCDC116	ENST00000292779	22	1838	0	Low_pLI	37	17	14	473	161	1	0	1	1	0	0	NA	NA	146	135	1	0.0003		NA	NA	NA
CCDC117	ENST00000249064	22	835	0.79	Mid_pLI	5	0	0	206	80	3		1	0	0	0	NA	NA	127	73	0	NA	NA	NA	NA	NA
CCDC12	ENST00000683445	3	494	0.04	Low_pLI	12	5	0	105	56	0	0	1	1	0	0	NA	NA	136	NA	NA	NA		NA	NA	NA
CCDC120	ENST00000603986	X	2081	0.43	Mid_pLI	17	6	0	402	184	3	4	1	1	0	0	NA	NA	256	109	1	0.0339		NA	NA	NA
CCDC121	ENST00000324364	2	836	0.73	Mid_pLI	28	12	28	155	74	1	0	1	1	0	0	NA	NA	45	121	1	NA		NA	NA	NA
CCDC122	ENST00000444614	13	817	0	Low_pLI	42	19	0	162	41	1	0	1	1	1	0	NA	NA	184	114	1	NA		NA	NA	NA
CCDC124	ENST00000445755	19	668	0.28	Mid_pLI	7	3	0	155	81	3		1	1	0	0	NA	NA	102	75	1	NA	NA	NA	NA	NA
CCDC125	ENST00000396496	5	1525	0	Low_pLI	46	12	13	281	106	0	3	1	1	0	0	NA	NA	347	175	1	0		NA	NA	NA
CCDC126	ENST00000307471	7	421	0.12	Mid_pLI	4	2	0	83	28	4		1	0	0	0	NA	NA	67	35	0	NA	NA	NA	NA	NA
CCDC127	ENST00000296824	5	781	0	Low_pLI	21	10	15	168	64	0	0	1	1	0	0	NA	NA	117	82	0	NA		NA	NA	NA
CCDC13	ENST00000310232	3	2133	0	Low_pLI	48	28	0	450	180	3	3	1	1	0	0	NA	NA	426	238	1	0		NA	NA	NA
CCDC134	ENST00000255784	22	684	0	Low_pLI	20	8	0	135	57	0	4	1	0	0	1	5	5	120	56	0	NA		NA	NA	NA
CCDC136	ENST00000297788	7	3448	0	Low_pLI	56	28	0	660	267	0	0	1	1	0	0	NA	NA	751	466	1	0.0001		NA	NA	NA
CCDC137	ENST00000329214	17	864	0	Low_pLI	21	10	2	234	103	1	3	1	1	0	0	NA	NA	143	110	1	NA		NA	NA	NA
CCDC138	ENST00000295124	2	1983	0	Low_pLI	54	17	0	450	170	0	0	1	1	1	0	NA	NA	467	196	1	0		NA	NA	NA
CCDC14	ENST00000409697	3	2705	0	Low_pLI	86	29	27	598	210	0	3	1	1	0	0	NA	NA	516	260	1	0		NA	NA	NA
CCDC141	ENST00000443758	2	4569	0	Low_pLI	115	57	0	1049	369	1	0	1	1	1	0	NA	NA	976	489	1	0		NA	NA	NA
CCDC142	ENST00000393965	2	2244	0	Low_pLI	56	28	0	485	234	1	0	1	1	0	0	NA	NA	361	158	1	0.0001		NA	NA	NA
CCDC144A	ENST00000399273	17	4261	0	Low_pLI	69	33	0	515	206	1	0	0	3	0	0	NA	NA	909	528	1	NA		NA	NA	NA
CCDC146	ENST00000285871	7	2850	0	Low_pLI	84	37	0	530	222	0	0	1	1	4	0	NA	NA	676	391	1	0		NA	NA	NA
CCDC148	ENST00000283233	2	1762	0	Low_pLI	53	28	0	368	120	3	1	1	1	0	0	NA	NA	481	234	0	0		NA	NA	NA
CCDC149	ENST00000635206	4	1610	0	Low_pLI	23	10	5	331	147	3	5	1	1	0	0	NA	NA	291	172	1	0.0124		NA	NA	NA
CCDC15	ENST00000344762	11	2841	0	Low_pLI	80	40	0	580	204	1	1	1	1	0	0	NA	NA	612	324	1	0		NA	NA	NA
CCDC150	ENST00000389175	2	3278	0	Low_pLI	94	44	2	695	253	0	3	1	1	0	0	NA	NA	813	435	1	0		NA	NA	NA
CCDC152	ENST00000361970	5	757	0	Low_pLI	16	2	0	121	53	3		1	0	0	0	NA	NA	214	109	1	NA		NA	NA	NA
CCDC153	ENST00000503566	11	627	0	Low_pLI	26	11	1	159	48	0	0	0	1	0	0	NA	NA	124	74	1	NA		NA	NA	NA
CCDC154	ENST00000389176	16	1987	0	Low_pLI	58	26	2	568	282	1	1	1	1	0	0	NA	NA	406	200	1	0		NA	NA	NA
CCDC157	ENST00000338306	22	2249	0	Low_pLI	62	27	4	549	217	1	0	1	1	0	0	NA	NA	327	215	0	0		NA	NA	NA
CCDC158	ENST00000682701	4	3331	0	Low_pLI	76	37	0	695	233	1	1	1	1	0	0	NA	NA	775	NA	NA	0		NA	NA	NA
CCDC159	ENST00000458408	19	883	0	Low_pLI	21	11	0	177	98	3	3	1	1	0	0	NA	NA	246	101	0	NA		NA	NA	NA
CCDC166	ENST00000542437	8	1318	0	Low_pLI	35	19	26	416	195	1	1	1	1	1	0	NA	NA	54	90	0	0.0007		NA	NA	NA
CCDC167	ENST00000373408	6	290	0	Low_pLI	8	1	0	72	27	0		1	1	0	0	NA	NA	64	30	0	NA	NA	NA	NA	NA
CCDC168	ENST00000322527	13	21242	0	Low_pLI	517	205	506	4425	1554	1	1	1	1	2	0	NA	NA	519	2305	1	0		NA	NA	NA
CCDC169	ENST00000239859	13	637	0	Low_pLI	16	5	0	138	60	3	0	1	0	0	0	NA	NA	177	82	1	NA		NA	NA	NA
CCDC17	ENST00000528266	1	1856	0	Low_pLI	74	23	6	429	207	1	3	1	1	0	0	NA	NA	306	125	1	0		NA	NA	NA
CCDC170	ENST00000239374	6	2137	0	Low_pLI	70	32	3	480	180	1	0	1	1	1	0	NA	NA	434	262	1	0		NA	NA	NA
CCDC171	ENST00000380701	9	3956	0	Low_pLI	118	69	0	1068	391	1	1	1	1	1	0	NA	NA	930	462	1	0		NA	NA	NA
CCDC172	ENST00000333254	10	769	0	Low_pLI	24	9	0	138	38	1	4	1	1	0	0	NA	NA	211	112	1	NA		NA	NA	NA
CCDC173	ENST00000447353	2	1650	0	Low_pLI	64	29	0	314	118	1	1	1	1	1	0	NA	NA	394	262	1	0		NA	NA	NA
CCDC174	ENST00000383794	3	1393	0	Low_pLI	39	17	2	300	112	0	0	1	1	0	0	NA	NA	327	174	1	0.0001		NA	NA	NA
CCDC175	ENST00000537690	14	2362	0	Low_pLI	75	33	3	452	176	1	1	1	1	0	0	NA	NA	618	304	1	0		NA	NA	NA
CCDC177	ENST00000599174	14	2123		NA	30	17	27	614	310	0	3	1	1	0	0	NA	NA	NA	182	0	0.0029		NA	NA	NA
CCDC178	ENST00000383096	18	2583	0	Low_pLI	82	33	0	514	141	1	1	1	1	0	0	NA	NA	667	318	1	0		NA	NA	NA
CCDC179	ENST00000532798	11	203	0.01	Low_pLI	9	3	0	47	15	0		1	3	0	0	NA	NA	59	22	3	NA	NA	NA	NA	NA
CCDC180	ENST00000529487	9	4938	0	Low_pLI	129	55	2	1081	447	1	1	1	1	1	0	NA	NA	1118	545	1	0		NA	NA	NA
CCDC181	ENST00000367806	1	1525	0	Low_pLI	53	19	0	281	96	3	3	1	1	0	0	NA	NA	303	200	0	0		NA	NA	NA
CCDC182	ENST00000299415	17	461	0.7	Mid_pLI	16	2	3	124	61	3		1	0	1	0	NA	NA	44	47	0	NA		NA	NA	NA
CCDC183	ENST00000338005	9	1591	0	Low_pLI	35	18	0	423	194	1	3	1	1	1	1	4	4	331	166	1	0.001		NA	NA	NA
CCDC184	ENST00000316554	12	584		NA	18	4	0	147	60	1		1	1	0	0	NA	NA	NA	50	1	NA		NA	NA	NA
CCDC185	ENST00000366875	1	1871		NA	37	16	37	525	209	0	3	1	1	0	0	NA	NA	NA	202	1	0.0004		NA	NA	NA
CCDC186	ENST00000369287	10	2682		NA	40	18	0	500	207	0	0	1	1	0	0	NA	NA	NA	355	1	0.0001		NA	NA	NA
CCDC187	ENST00000638797	9	6208		NA	76	28	39	669	336	4	4	4	4	0	0	NA	NA	NA	449	1	NA		NA	NA	NA
CCDC188	ENST00000439765	22	1200		NA	33	11	0	261	143	1	3	1	1	0	0	NA	NA	NA	92	3	0.0016		NA	NA	NA
CCDC189	ENST00000543610	16	987		NA	28	5	1	245	101	3	4	1	1	1	0	NA	NA	NA	87	1	NA		NA	NA	NA
CCDC190	ENST00000367912	1	903		NA	18	10	1	128	53	3	3	0	0	0	0	NA	NA	NA	74	3	NA		NA	NA	NA
CCDC191	ENST00000295878	3	2794		NA	85	34	10	515	216	1	1	1	1	1	0	NA	NA	NA	358	1	0		NA	NA	NA
CCDC198	ENST00000216445	14	885		NA	22	8	0	192	68	0	0	1	1	0	0	NA	NA	NA	104	0	NA		NA	NA	NA
CCDC22	ENST00000376227	X	1867	1	High_pLI	2	1	0	292	132	4		1	1	0	2	4	4	386	156	1	NA	1	NA	NA	NA
CCDC24	ENST00000372318	1	916	0	Low_pLI	25	12	5	228	92	1	0	1	1	0	0	NA	NA	157	75	1	NA		NA	NA	NA
CCDC25	ENST00000356537	8	618	0.01	Low_pLI	10	2	0	104	56	3		1	1	0	0	NA	NA	189	72	0	NA		NA	NA	NA
CCDC27	ENST00000294600	1	1959	0	Low_pLI	69	32	6	462	222	1	3	1	1	0	0	NA	NA	384	217	1	0		NA	NA	NA
CCDC28A	ENST00000617445	6	550	0	Low_pLI	23	9	0	78	41	3	3	1	1	0	0	NA	NA	167	59	3	NA		NA	NA	NA
CCDC28B	ENST00000373602	1	598	0	Low_pLI	9	4	0	117	62	0		1	0	0	0	NA	NA	103	59	1	NA	NA	NA	NA	NA
CCDC3	ENST00000378825	10	810	0	Low_pLI	30	12	2	239	112	0	3	0	1	0	0	NA	NA	107	59	0	NA		NA	NA	NA
CCDC32	ENST00000416810	15	555		NA	7	3	0	98	32	3		1	0	0	2	5	NA	NA	55	1	NA	1	NA	NA	NA
CCDC33	ENST00000398814	15	2249	0	Low_pLI	67	30	6	520	230	1	0	1	1	1	0	NA	NA	459	215	1	0		NA	NA	NA
CCDC34	ENST00000328697	11	1116	0	Low_pLI	36	14	2	232	89	1	3	1	1	0	0	NA	NA	251	145	0	0.0008		NA	NA	NA
CCDC38	ENST00000344280	12	1677	0	Low_pLI	67	22	1	323	116	1	0	1	1	0	0	NA	NA	420	207	1	0		NA	NA	NA
CCDC39	ENST00000476379	3	2806	0	Low_pLI	76	28	4	562	204	1	1	1	1	1	54	1	0	686	NA	NA	0	1	NA	NA	NA
CCDC40	ENST00000397545	17	3409	0	Low_pLI	70	27	4	867	370	1	3	1	1	0	43	0	3	629	389	1	0	1	NA	NA	NA
CCDC42	ENST00000293845	17	944	0	Low_pLI	22	11	0	223	86	3	0	1	1	1	0	NA	NA	192	122	1	NA		NA	NA	NA
CCDC43	ENST00000315286	17	670	0	Low_pLI	20	12	0	146	56	0	3	1	1	0	0	NA	NA	135	85	0	NA		NA	NA	NA
CCDC47	ENST00000225726	17	1440	0	Low_pLI	36	12	0	254	104	0	0	1	1	0	7	0	4	323	160	0	0.0007	1	NA	NA	NA
CCDC50	ENST00000392455	3	1437	0	Low_pLI	37	15	0	309	134	0	0	1	1	1	2	6	NA	359	176	1	0.0009		NA	NA	NA
CCDC51	ENST00000395694	3	1233	0	Low_pLI	33	19	3	262	120	0	3	1	1	0	0	NA	NA	159	107	1	0.0012		NA	NA	NA
CCDC54	ENST00000261058	3	986	0	Low_pLI	28	13	14	202	76	1	0	1	1	0	0	NA	NA	128	95	1	NA		NA	NA	NA
CCDC59	ENST00000256151	12	722	0	Low_pLI	28	12	0	239	90	1	3	0	3	0	0	NA	NA	159	100	0	NA		NA	NA	NA
CCDC6	ENST00000263102	10	1416	0.58	Mid_pLI	9	6	0	200	148	0	0	0	1	0	0	NA	NA	284	152	0	0.1923	NA	NA	NA	NA
CCDC60	ENST00000327554	12	1639	0	Low_pLI	42	16	3	384	127	1	0	1	1	0	0	NA	NA	348	156	1	0.0002		NA	NA	NA
CCDC61	ENST00000595358	19	1526	0	Low_pLI	38	15	0	398	179	0	0	1	1	0	0	NA	NA	291	107	1	0.0005		NA	NA	NA
CCDC62	ENST00000253079	12	2043	0	Low_pLI	49	25	0	391	170	1	1	1	1	0	1	6	6	454	227	1	0		NA	NA	NA
CCDC63	ENST00000308208	12	1681	0	Low_pLI	53	21	4	346	139	1	1	1	1	0	0	NA	NA	328	194	1	0		NA	NA	NA
CCDC65	ENST00000320516	12	1447	0	Low_pLI	40	14	4	308	103	0	0	1	1	0	5	0	4	290	172	1	0.0001	1	NA	NA	NA
CCDC66	ENST00000394672	3	2829	0	Low_pLI	169	54	0	629	233	0	1	1	1	0	0	NA	NA	701	351	1	0		NA	NA	NA
CCDC68	ENST00000591504	18	998	0	Low_pLI	26	12	0	186	77	0	0	1	1	0	1	4	NA	254	133	1	NA		NA	NA	NA
CCDC69	ENST00000355417	5	882	0	Low_pLI	27	13	2	214	87	1	3	1	0	0	0	NA	NA	225	109	1	NA		NA	NA	NA
CCDC70	ENST00000242819	13	668	0.01	Low_pLI	16	6	9	161	73	0	0	1	1	0	0	NA	NA	34	86	1	NA		NA	NA	NA
CCDC71	ENST00000321895	3	1403	0.03	Low_pLI	12	10	9	346	141	0	0	1	1	0	0	NA	NA	134	111	0	0.1012		NA	NA	NA
CCDC71L	ENST00000523505	7	707	0.58	Mid_pLI	8	1	0	222	137	4		1	1	0	0	NA	NA	45	31	3	NA	NA	NA	NA	NA
CCDC73	ENST00000335185	11	3223	0	Low_pLI	82	26	2	499	202	1	0	1	1	0	0	NA	NA	721	376	1	0		NA	NA	NA
CCDC74A	ENST00000409856	2	931	0	Low_pLI	34	15	0	246	94	1	3	1	1	0	0	NA	NA	185	89	1	NA		NA	NA	NA
CCDC74B	ENST00000409943	2	937	0	Low_pLI	33	16	0	263	109	0	1	1	1	0	0	NA	NA	188	89	1	NA		NA	NA	NA
CCDC77	ENST00000239830	12	1456	0	Low_pLI	43	24	0	318	101	0	0	1	1	0	0	NA	NA	358	193	1	0.0001		NA	NA	NA
CCDC78	ENST00000345165	16	1399	0	Low_pLI	40	23	2	426	175	0	0	1	1	0	0	NA	NA	276	NA	NA	0.0001	1	NA	NA	NA
CCDC8	ENST00000307522	19	1616	0.25	Mid_pLI	53	22	46	397	175	0	0	1	0	0	7	0	NA	82	140	1	0	1	NA	NA	NA
CCDC80	ENST00000206423	3	2846	0	Low_pLI	53	22	0	623	278	1	0	1	1	0	0	NA	NA	433	270	1	0		NA	NA	NA
CCDC81	ENST00000445632	11	1944	0	Low_pLI	60	28	0	439	150	0	0	1	1	0	0	NA	NA	454	226	1	0		NA	NA	NA
CCDC82	ENST00000646818	11	1628	0	Low_pLI	42	23	0	313	105	0	0	1	1	1	2	5	6	343	191	1	0.0005		NA	NA	NA
CCDC83	ENST00000342404	11	1232	0	Low_pLI	31	14	0	278	92	0	0	1	1	0	0	NA	NA	323	155	1	0.0017		NA	NA	NA
CCDC85A	ENST00000407595	2	1656	0	Low_pLI	21	11	0	432	205	0	5	1	1	0	0	NA	NA	250	143	1	0.0131		NA	NA	NA
CCDC85B	ENST00000312579	11	608	0.31	Mid_pLI	6	3	0	101	66	0		1	0	0	0	NA	NA	56	49	3	NA	NA	NA	NA	NA
CCDC85C	ENST00000380243	14	1254	0.75	Mid_pLI	11	5	0	307	163	0	5	1	1	0	0	NA	NA	165	88	0	0.1246		NA	NA	NA
CCDC86	ENST00000227520	11	1079	0	Low_pLI	27	13	0	245	114	1	3	1	1	0	0	NA	NA	175	121	1	0.0046		NA	NA	NA
CCDC87	ENST00000333861	11	2549	0	Low_pLI	89	31	89	587	271	1	3	1	1	1	0	NA	NA	277	195	1	0		NA	NA	NA
CCDC88A	ENST00000436346	2	5584	1	High_pLI	20	9	0	926	420	3	0	1	1	1	10	3	4	1329	695	1	0.0171		NA	NA	NA
CCDC88B	ENST00000356786	11	4404	0	Low_pLI	109	51	0	1051	462	0	0	1	1	3	0	NA	NA	827	461	1	0		NA	NA	NA
CCDC88C	ENST00000389857	14	6057	0	Low_pLI	91	46	19	1443	704	0	1	1	1	2	8	5	3	1064	589	1	0	1	NA	NA	NA
CCDC89	ENST00000316398	11	1124	0	Low_pLI	38	14	0	243	110	1	0	1	1	0	0	NA	NA	162	148	1	0.0002		NA	NA	NA
CCDC9	ENST00000221922	19	1585	0	Low_pLI	39	15	0	491	187	0	1	1	1	0	0	NA	NA	290	155	1	0.0007		NA	NA	NA
CCDC90B	ENST00000529689	11	756	0	Low_pLI	20	4	0	179	66	0		1	1	0	0	NA	NA	192	75	0	NA		NA	NA	NA
CCDC91	ENST00000536442	12	1314	0	Low_pLI	0	0	0	197	88	2		0	0	1	0	NA	NA	335	NA	NA	NA	NA	NA	NA	NA
CCDC92	ENST00000238156	12	992	0.3	Mid_pLI	16	5	0	227	122	1	0	1	1	0	0	NA	NA	149	92	3	NA		NA	NA	NA
CCDC93	ENST00000376300	2	1872	0	Low_pLI	35	17	0	397	160	1	0	1	1	0	0	NA	NA	565	232	1	0.0009		NA	NA	NA
CCDC96	ENST00000310085	4	1667	0	Low_pLI	52	28	33	381	175	1	1	1	3	1	0	NA	NA	210	207	1	NA		NA	NA	NA
CCDC97	ENST00000269967	19	1027	0	Low_pLI	25	12	0	251	132	0	0	1	1	0	0	NA	NA	157	87	1	0.0052		NA	NA	NA
CCDC9B	ENST00000397536	15	1462		NA	23	13	12	233	94	0	4	0	0	0	0	NA	NA	NA	87	0	0.0107		NA	NA	NA
CCER1	ENST00000358859	12	1220	0	Low_pLI	35	20	33	286	129	1	1	1	1	0	0	NA	NA	135	125	0	0.0009		NA	NA	NA
CCER2	ENST00000571838	19	796	0	Low_pLI	26	9	1	180	86	0	1	1	1	0	0	NA	NA	135	100	1	NA		NA	NA	NA
CCHCR1	ENST00000396268	6	2598	0	Low_pLI	84	37	2	535	229	0	1	1	1	0	0	NA	NA	533	270	1	0		NA	NA	NA
CCIN	ENST00000335119	9	1766	0.12	Mid_pLI	20	4	0	383	179	0		1	1	0	0	NA	NA	185	99	1	0.0204		NA	NA	NA
CCK	ENST00000396169	3	346	0	Low_pLI	8	6	0	67	53	0	0	1	1	0	0	NA	NA	36	25	0	NA	NA	NA	NA	NA
CCKAR	ENST00000295589	4	1282	0	Low_pLI	18	3	0	308	139	3		1	1	0	0	NA	NA	163	73	0	0.0273		NA	NA	NA
CCKBR	ENST00000334619	11	1339	0	Low_pLI	32	15	2	353	154	0	0	1	1	1	0	NA	NA	152	54	0	0.0017		NA	NA	NA
CCL1	ENST00000225842	17	288	0.01	Low_pLI	8	3	3	54	29	4		1	1	0	0	NA	NA	40	26	0	NA	NA	NA	NA	NA
CCL11	ENST00000305869	17	291	0.01	Low_pLI	4	2	1	71	41	0		1	1	0	0	NA	NA	33	23	4	NA	NA	NA	NA	NA
CCL13	ENST00000225844	17	294	0.04	Low_pLI	6	1	2	69	21	4		1	3	0	0	NA	NA	35	24	0	NA	NA	NA	NA	NA
CCL14	ENST00000618404	17	279	0	Low_pLI	6	2	3	67	30	3		1	3	0	0	NA	NA	62	20	0	NA	NA	NA	NA	NA
CCL15	ENST00000617897	17	338	0.33	Mid_pLI	9	3	5	58	27	4		1	0	0	0	NA	NA	54	28	1	NA	NA	NA	NA	NA
CCL16	ENST00000611905	17	360	0.22	Mid_pLI	5	3	3	77	35	0		1	1	0	0	NA	NA	42	24	0	NA	NA	NA	NA	NA
CCL17	ENST00000219244	16	282	0	Low_pLI	4	3	1	59	27	0		1	3	0	0	NA	NA	37	21	0	NA	NA	NA	NA	NA
CCL18	ENST00000616054	17	267	0.01	Low_pLI	6	3	2	54	22	0		1	0	0	0	NA	NA	40	20	1	NA	NA	NA	NA	NA
CCL19	ENST00000311925	9	293	0.32	Mid_pLI	2	1	0	46	22	4		0	0	0	0	NA	NA	48	14	0	NA	NA	NA	NA	NA
CCL2	ENST00000225831	17	297	0.61	Mid_pLI	6	3	0	41	23	3		1	0	0	0	NA	NA	36	23	0	NA	NA	NA	NA	NA
CCL20	ENST00000358813	2	287	0	Low_pLI	4	2	0	47	24	3		3	0	0	0	NA	NA	56	19	0	NA	NA	NA	NA	NA
CCL21	ENST00000259607	9	401	0.04	Low_pLI	12	4	0	75	40	1		1	1	0	0	NA	NA	74	36	0	NA		NA	NA	NA
CCL22	ENST00000219235	16	279	0.01	Low_pLI	6	2	3	73	33	3		0	1	0	0	NA	NA	36	14	0	NA	NA	NA	NA	NA
CCL23	ENST00000615050	17	410	0	Low_pLI	10	3	3	92	35	4		1	1	0	0	NA	NA	60	35	0	NA		NA	NA	NA
CCL24	ENST00000222902	7	357	0.01	Low_pLI	10	6	0	71	36	0	0	1	1	0	0	NA	NA	30	28	3	NA		NA	NA	NA
CCL25	ENST00000315626	19	448	0.02	Low_pLI	9	2	0	81	43	4		3	1	0	0	NA	NA	91	26	0	NA	NA	NA	NA	NA
CCL26	ENST00000005180	7	282	0.01	Low_pLI	8	5	0	52	21	4	4	0	3	0	0	NA	NA	35	20	0	NA	NA	NA	NA	NA
CCL27	ENST00000259631	9	336	0.01	Low_pLI	13	8	3	71	36	0	3	0	1	0	0	NA	NA	45	24	0	NA		NA	NA	NA
CCL28	ENST00000361115	5	381	0.05	Low_pLI	11	1	5	78	32	5		1	0	0	0	NA	NA	48	32	3	NA		NA	NA	NA
CCL3	ENST00000613922	17	276	0.35	Mid_pLI	5	4	1	59	23	0		3	0	0	0	NA	NA	41	17	0	NA	NA	NA	NA	NA
CCL4	ENST00000615863	17	276	0.24	Mid_pLI	7	5	0	58	29	4	4	0	1	0	0	NA	NA	45	16	3	NA	NA	NA	NA	NA
CCL4L2	ENST00000617405	17	309	0.09	Low_pLI	3	1	0	35	29	4		3	3	0	0	NA	NA	40	19	0	NA	NA	NA	NA	NA
CCL5	ENST00000651122	17	461	0	Low_pLI	9	7	8	114	44	4	4	1	1	0	0	NA	NA	45	NA	NA	NA	NA	NA	NA	NA
CCL7	ENST00000378569	17	297	0	Low_pLI	8	4	4	68	22	0		0	3	0	0	NA	NA	39	25	0	NA	NA	NA	NA	NA
CCL8	ENST00000394620	17	297	0.04	Low_pLI	4	0	1	68	26	3		1	1	0	0	NA	NA	35	25	0	NA	NA	NA	NA	NA
CCM2	ENST00000258781	7	1325	0.01	Low_pLI	16	4	0	255	149	0		1	1	0	50	3	0	243	86	0	0.0435	1	NA	NA	NA
CCM2L	ENST00000452892	20	1706	0	Low_pLI	41	8	1	430	199	3	3	1	1	0	0	NA	NA	213	47	4	0.0003		NA	NA	NA
CCN1	ENST00000451137	1	1141		NA	14	7	0	227	100	0	4	1	1	0	0	NA	NA	NA	87	1	0.0665		NA	NA	NA
CCN2	ENST00000367976	6	1045		NA	8	4	0	233	103	0		1	1	0	0	NA	NA	NA	70	0	0.2305	NA	NA	NA	NA
CCN3	ENST00000259526	8	1069		NA	19	8	0	250	106	0	4	1	1	0	0	NA	NA	NA	84	1	0.0242		NA	NA	NA
CCN4	ENST00000250160	8	1099		NA	23	10	0	281	107	0	0	1	0	0	0	NA	NA	NA	46	1	0.0106		NA	NA	NA
CCN5	ENST00000190983	20	749		NA	21	11	10	198	84	3	3	1	1	0	0	NA	NA	NA	37	1	NA		NA	NA	NA
CCN6	ENST00000368666	6	1060		NA	24	9	0	186	73	0	3	1	1	0	27	1	0	NA	93	1	0.008		NA	NA	NA
CCNA1	ENST00000255465	13	1389	0	Low_pLI	9	4	0	253	128	1		1	1	0	0	NA	NA	268	111	1	0.1894	NA	NA	NA	NA
CCNA2	ENST00000274026	4	1291	1	High_pLI	6	0	0	201	116	0		3	0	1	0	NA	NA	274	115	1	NA	NA	NA	NA	NA
CCNB1	ENST00000256442	5	1293	0.16	Mid_pLI	22	7	0	250	104	0	0	1	1	0	0	NA	NA	249	126	1	0.0133		NA	NA	NA
CCNB1IP1	ENST00000358932	14	831	0	Low_pLI	17	6	0	169	64	1	0	1	1	0	0	NA	NA	125	75	0	NA		NA	NA	NA
CCNB2	ENST00000288207	15	1188	0	Low_pLI	26	9	0	261	105	0	3	1	1	2	0	NA	NA	259	114	1	0.0052		NA	NA	NA
CCNB3	ENST00000376042	X	4177	0.86	Mid_pLI	13	6	1	561	231	0	0	1	1	0	1	6	6	736	453	1	0.0829		NA	NA	NA
CCNC	ENST00000520429	6	840	1	High_pLI	5	0	0	98	58	5		1	1	0	0	NA	NA	278	77	0	NA	NA	NA	NA	NA
CCND1	ENST00000227507	11	883	0.89	Mid_pLI	3	0	0	169	108	0		1	1	0	0	NA	NA	136	78	0	NA	NA	NA	NA	NA
CCND2	ENST00000261254	12	865	0.99	High_pLI	1	1	0	127	86	6		0	1	0	11	6	6	148	73	1	NA	1	NA	NA	NA
CCND3	ENST00000372991	6	874	0.98	High_pLI	8	2	0	168	111	1		1	1	0	0	NA	NA	131	58	1	NA	NA	NA	NA	NA
CCNDBP1	ENST00000300213	15	1072	0	Low_pLI	22	11	0	240	83	1	0	1	0	0	0	NA	NA	233	86	1	0.0148		NA	NA	NA
CCNE1	ENST00000262643	19	1222	0.97	High_pLI	5	1	0	219	109	3		1	1	0	0	NA	NA	284	99	1	0.393	NA	NA	NA	NA
CCNE2	ENST00000308108	8	1204	0.87	Mid_pLI	15	3	0	190	77	0		1	1	0	0	NA	NA	310	113	1	0.0567		NA	NA	NA
CCNF	ENST00000397066	16	2344	0.13	Mid_pLI	31	17	10	508	283	0	0	1	1	1	5	3	3	427	162	1	0.0028		NA	NA	NA
CCNG1	ENST00000340828	5	883	0	Low_pLI	13	4	0	149	68	0		1	0	0	0	NA	NA	184	81	1	NA		NA	NA	NA
CCNG2	ENST00000316355	4	1028	0.01	Low_pLI	16	4	0	200	94	0		1	1	0	0	NA	NA	220	82	1	0.0456		NA	NA	NA
CCNH	ENST00000256897	5	963	0	Low_pLI	23	8	0	171	74	0	0	1	1	0	0	NA	NA	236	87	1	NA		NA	NA	NA
CCNI	ENST00000237654	4	1128	0.83	Mid_pLI	16	1	0	197	95	3		1	1	0	0	NA	NA	201	88	1	0.0484		NA	NA	NA
CCNI2	ENST00000378731	5	1104	0	Low_pLI	14	7	0	229	128	0	0	1	1	0	0	NA	NA	143	67	1	0.0678		NA	NA	NA
CCNJ	ENST00000465148	10	1147	1	High_pLI	18	4	0	180	98	4		1	1	0	0	NA	NA	214	81	1	0.0278		NA	NA	NA
CCNJL	ENST00000257536	5	1159	0	Low_pLI	21	13	0	279	159	0	0	1	1	1	0	NA	NA	192	62	1	0.0153		NA	NA	NA
CCNK	ENST00000389879	14	1733	1	High_pLI	6	2	0	240	155	0		0	1	0	1	5	5	323	136	0	0.3284	NA	NA	NA	NA
CCNL1	ENST00000295926	3	1570	1	High_pLI	10	5	0	262	151	3	4	1	0	0	0	NA	NA	328	131	1	0.1539		NA	NA	NA
CCNL2	ENST00000400809	1	1552	0.16	Mid_pLI	26	12	0	412	219	0	5	1	1	1	0	NA	NA	296	116	1	0.0055		NA	NA	NA
CCNO	ENST00000282572	5	1050	0	Low_pLI	40	11	0	265	131	1	3	1	1	0	22	0	3	100	55	1	0.0006	1	NA	NA	NA
CCNP	ENST00000430325	19	919		NA	26	3	7	240	132	4		1	1	0	0	NA	NA	NA	41	3	NA		NA	NA	NA
CCNQ	ENST00000576892	X	742		NA	1	0	0	108	57	5		1	1	1	4	4	6	NA	45	0	NA	1	NA	NA	NA
CCNT1	ENST00000261900	12	2172	0.05	Low_pLI	18	4	0	385	193	0		0	1	1	0	NA	NA	360	166	1	0.0274		NA	NA	NA
CCNT2	ENST00000264157	2	2184	0.93	High_pLI	21	3	0	387	192	5		1	1	0	0	NA	NA	382	171	1	0.0158		NA	NA	NA
CCNY	ENST00000374704	10	1016	0.81	Mid_pLI	7	1	0	207	97	3		1	1	0	0	NA	NA	224	61	1	0.2623	NA	NA	NA	NA
CCNYL1	ENST00000295414	2	1070	0.59	Mid_pLI	12	4	0	192	98	0		1	0	0	0	NA	NA	193	71	1	0.1011		NA	NA	NA
CCPG1	ENST00000442196	15	2416	0	Low_pLI	51	18	0	466	190	0	0	1	1	1	0	NA	NA	475	278	1	0.0003		NA	NA	NA
CCR1	ENST00000296140	3	1067	0.39	Mid_pLI	12	5	12	188	118	0	0	1	1	0	0	NA	NA	101	51	0	0.0947		NA	NA	NA
CCR10	ENST00000332438	17	1087	0	Low_pLI	23	8	7	229	128	1	5	1	1	0	0	NA	NA	79	34	0	0.0118		NA	NA	NA
CCR2	ENST00000445132	3	1082	0.02	Low_pLI	18	9	13	219	98	3	3	1	1	0	0	NA	NA	104	57	0	0.0312		NA	NA	NA
CCR3	ENST00000395940	3	1067	0	Low_pLI	17	5	15	234	118	0	4	1	1	0	0	NA	NA	120	50	0	0.0373		NA	NA	NA
CCR4	ENST00000330953	3	1082	0.07	Low_pLI	11	3	0	206	121	0		1	1	0	0	NA	NA	117	52	3	0.1294		NA	NA	NA
CCR5	ENST00000292303	3	1058	0	Low_pLI	40	17	37	262	101	1	0	1	1	0	0	NA	NA	96	58	0	0		NA	NA	NA
CCR6	ENST00000341935	6	1123	0.01	Low_pLI	11	8	10	191	109	4	4	1	1	0	0	NA	NA	117	61	1	0.128		NA	NA	NA
CCR7	ENST00000246657	17	1134	0.06	Low_pLI	5	3	0	217	130	4		1	1	0	0	NA	NA	126	54	1	0.4068	NA	NA	NA	NA
CCR8	ENST00000326306	3	1067	0.01	Low_pLI	16	9	15	196	82	0	0	1	1	0	0	NA	NA	97	54	0	0.0443		NA	NA	NA
CCR9	ENST00000357632	3	1108	0	Low_pLI	14	6	10	213	97	3	3	1	1	0	0	NA	NA	128	63	0	0.0744		NA	NA	NA
CCRL2	ENST00000399036	3	1034	0.37	Mid_pLI	27	15	26	268	106	0	0	1	1	0	0	NA	NA	12	58	1	0.005		NA	NA	NA
CCS	ENST00000533244	11	817	0	Low_pLI	21	6	0	189	78	0	5	1	1	1	0	NA	NA	149	56	1	NA		NA	NA	NA
CCSAP	ENST00000284617	1	810	0.1	Low_pLI	15	7	3	165	96	3	0	1	3	0	0	NA	NA	119	81	1	NA		NA	NA	NA
CCSER1	ENST00000509176	4	2693	0	Low_pLI	44	11	0	577	232	1	0	1	1	0	0	NA	NA	471	238	1	0.0002		NA	NA	NA
CCSER2	ENST00000372088	10	3135	0.67	Mid_pLI	44	18	0	679	232	0	0	1	1	1	0	NA	NA	465	276	1	0		NA	NA	NA
CCT2	ENST00000299300	12	1592	1	High_pLI	13	2	0	316	166	0		1	1	1	0	NA	NA	349	130	1	0.0749		NA	NA	NA
CCT3	ENST00000295688	1	1624	1	High_pLI	8	4	0	339	144	3		1	1	1	0	NA	NA	330	147	1	0.2304	NA	NA	NA	NA
CCT4	ENST00000394440	2	1606	1	High_pLI	10	6	0	294	132	0	4	1	1	0	0	NA	NA	333	130	1	0.1612		NA	NA	NA
CCT5	ENST00000280326	5	1615	1	High_pLI	4	1	0	326	125	4		1	1	0	0	NA	NA	293	160	1	NA	NA	NA	NA	NA
CCT6A	ENST00000275603	7	1582	1	High_pLI	8	2	0	262	161	4		1	1	0	0	NA	NA	332	139	1	0.2166	NA	NA	NA	NA
CCT6B	ENST00000314144	17	1579	0	Low_pLI	39	10	0	338	120	1	0	1	1	0	0	NA	NA	357	149	1	0.0003		NA	NA	NA
CCT7	ENST00000258091	2	1620	0.98	High_pLI	10	5	0	286	151	3	3	1	1	0	1	6	6	303	129	0	0.1578		NA	NA	NA
CCT8	ENST00000286788	21	1632	0.96	High_pLI	6	0	0	323	117	4		1	1	1	0	NA	NA	364	145	1	0.3444	NA	NA	NA	NA
CCT8L2	ENST00000359963	22	1673	0	Low_pLI	47	24	0	383	159	0	1	1	1	0	0	NA	NA	112	117	1	0.0001		NA	NA	NA
CCZ1	ENST00000325974	7	1434	0	Low_pLI	21	10	0	184	83	0	0	0	0	0	0	NA	NA	356	131	1	0.0147		NA	NA	NA
CCZ1B	ENST00000316731	7	1434	0	Low_pLI	14	8	0	147	55	3	3	3	0	0	0	NA	NA	357	131	1	NA		NA	NA	NA
CD101	ENST00000682167	1	3057	0	Low_pLI	83	34	0	614	247	1	0	1	1	1	0	NA	NA	518	NA	NA	0		NA	NA	NA
CD109	ENST00000287097	6	4305	0	Low_pLI	101	33	6	898	332	1	1	1	1	0	0	NA	NA	917	318	1	0		NA	NA	NA
CD14	ENST00000302014	5	1126	0	Low_pLI	20	7	17	237	142	0	0	1	1	1	0	NA	NA	81	60	1	0.017		NA	NA	NA
CD151	ENST00000397420	11	755	0	Low_pLI	13	8	0	169	91	4	4	1	1	0	2	4	4	160	44	0	NA	1	NA	NA	NA
CD160	ENST00000369288	1	542	0	Low_pLI	15	4	0	98	49	3		0	3	0	0	NA	NA	103	43	1	NA		NA	NA	NA
CD163	ENST00000432237	12	3350	0	Low_pLI	48	17	0	554	251	0	5	1	1	1	0	NA	NA	696	275	1	0		NA	NA	NA
CD163L1	ENST00000313599	12	4343	0	Low_pLI	97	51	0	872	355	1	1	1	1	1	0	NA	NA	837	290	1	0		NA	NA	NA
CD164	ENST00000310786	6	588	0.49	Mid_pLI	4	2	0	147	77	3		3	1	0	1	6	6	112	24	0	NA	NA	NA	NA	NA
CD164L2	ENST00000374030	1	519	0	Low_pLI	10	5	0	134	60	3	0	1	0	0	0	NA	NA	101	35	1	NA		NA	NA	NA
CD177	ENST00000618265	19	1305		NA	38	18	6	360	159	1	3	1	1	0	0	NA	NA	NA	81	1	0.0001		NA	NA	NA
CD180	ENST00000256447	5	1983	0	Low_pLI	39	9	33	431	155	1	1	1	1	0	0	NA	NA	220	116	1	0.0003		NA	NA	NA
CD19	ENST00000538922	16	1657	0.9	High_pLI	17	5	0	332	169	0	4	1	1	1	8	4	5	343	114	1	0.0367		NA	NA	NA
CD1A	ENST00000289429	1	978	0	Low_pLI	37	25	2	268	112	1	1	1	1	0	0	NA	NA	188	60	3	NA		NA	NA	NA
CD1B	ENST00000368168	1	996	0	Low_pLI	29	21	1	280	121	0	3	1	1	0	0	NA	NA	183	68	3	NA		NA	NA	NA
CD1C	ENST00000368170	1	996	0	Low_pLI	27	20	0	235	102	0	0	1	1	1	0	NA	NA	184	63	1	NA		NA	NA	NA
CD1D	ENST00000674085	1	1002	0	Low_pLI	32	14	0	223	115	0	4	1	1	0	0	NA	NA	183	NA	NA	0.0021		NA	NA	NA
CD1E	ENST00000368167	1	1161	0	Low_pLI	36	24	6	261	118	3	3	1	1	0	0	NA	NA	185	84	1	0.0009		NA	NA	NA
CD2	ENST00000369478	1	1051	0.47	Mid_pLI	15	9	2	225	86	3	0	1	1	0	0	NA	NA	144	93	1	0.0473		NA	NA	NA
CD200	ENST00000315711	3	804	0.41	Mid_pLI	15	9	0	146	85	3	3	1	1	0	0	NA	NA	160	52	1	NA		NA	NA	NA
CD200R1	ENST00000308611	3	1039	0	Low_pLI	21	7	1	200	83	0	3	1	1	0	0	NA	NA	208	73	1	0.0154		NA	NA	NA
CD200R1L	ENST00000488794	3	748	0	Low_pLI	20	2	1	182	77	0		1	1	0	0	NA	NA	163	50	1	NA		NA	NA	NA
CD207	ENST00000410009	2	981	0	Low_pLI	33	14	5	238	106	1	0	1	1	0	0	NA	NA	160	73	1	NA		NA	NA	NA
CD209	ENST00000315599	19	1208	0	Low_pLI	26	20	10	248	99	0	0	0	0	0	0	NA	NA	222	132	1	0.0054		NA	NA	NA
CD22	ENST00000085219	19	2531	0.8	Mid_pLI	37	23	0	546	269	0	0	1	1	0	0	NA	NA	445	186	1	0.0004		NA	NA	NA
CD226	ENST00000582621	18	1005	0.04	Low_pLI	21	12	1	210	86	0	0	1	1	1	0	NA	NA	182	70	1	0.0168		NA	NA	NA
CD244	ENST00000368034	1	1089	0.06	Low_pLI	21	10	2	212	98	3	0	1	1	0	0	NA	NA	233	87	1	0.0146		NA	NA	NA
CD247	ENST00000362089	1	487	0.02	Low_pLI	8	2	0	104	39	0		0	0	0	7	4	4	140	47	0	NA	NA	NA	NA	NA
CD248	ENST00000311330	11	2273	0.06	Low_pLI	25	13	23	504	260	0	0	1	1	2	0	NA	NA	206	114	1	0.0068		NA	NA	NA
CD27	ENST00000266557	12	777	0.01	Low_pLI	18	3	1	164	93	3		1	1	0	10	3	3	122	50	0	NA		NA	NA	NA
CD274	ENST00000381577	9	867	0.02	Low_pLI	5	1	0	173	88	4		1	1	0	0	NA	NA	164	70	1	NA	NA	NA	NA	NA
CD276	ENST00000318443	15	1596	0	Low_pLI	44	11	0	380	184	0	0	1	1	1	0	NA	NA	222	89	1	0.0001		NA	NA	NA
CD28	ENST00000324106	2	659	0.36	Mid_pLI	8	1	0	130	59	0		1	1	0	0	NA	NA	117	36	1	NA	NA	NA	NA	NA
CD2AP	ENST00000359314	6	1902	0.23	Mid_pLI	34	13	0	392	140	5	3	1	1	0	3	5	5	483	206	1	0.0009		NA	NA	NA
CD2BP2	ENST00000305596	16	1020	0	Low_pLI	15	5	0	275	129	5	3	1	1	0	0	NA	NA	184	88	1	0.0541		NA	NA	NA
CD300A	ENST00000360141	17	893	0	Low_pLI	16	8	2	174	99	3	3	1	1	0	0	NA	NA	159	56	1	NA		NA	NA	NA
CD300C	ENST00000330793	17	671	0	Low_pLI	17	7	3	160	71	3	3	1	0	0	0	NA	NA	83	38	0	NA		NA	NA	NA
CD300E	ENST00000392619	17	614	0.02	Low_pLI	8	6	2	137	73	1	0	1	1	0	0	NA	NA	100	35	3	NA	NA	NA	NA	NA
CD300LB	ENST00000392621	17	602	0	Low_pLI	8	6	2	118	65	3	5	1	1	0	0	NA	NA	109	49	1	NA	NA	NA	NA	NA
CD300LD	ENST00000375352	17	581	0	Low_pLI	14	10	3	113	58	3	3	1	0	0	0	NA	NA	99	38	3	NA		NA	NA	NA
CD300LF	ENST00000326165	17	866	0	Low_pLI	18	13	3	183	77	1	0	1	1	0	0	NA	NA	158	62	3	NA		NA	NA	NA
CD300LG	ENST00000317310	17	992	0	Low_pLI	23	9	3	227	111	1	0	1	1	0	0	NA	NA	159	67	0	NA		NA	NA	NA
CD302	ENST00000259053	2	693	0	Low_pLI	27	7	0	146	62	5	0	1	3	0	0	NA	NA	144	46	1	NA		NA	NA	NA
CD320	ENST00000301458	19	844	0	Low_pLI	15	4	2	222	118	3		1	1	0	0	NA	NA	101	41	1	NA		NA	NA	NA
CD33	ENST00000262262	19	1088	0	Low_pLI	25	7	3	268	117	1	3	1	0	0	0	NA	NA	161	64	1	0.0076		NA	NA	NA
CD34	ENST00000310833	1	1150	0	Low_pLI	18	7	0	243	132	0	4	1	1	0	0	NA	NA	209	79	0	0.0274		NA	NA	NA
CD36	ENST00000447544	7	1407	0	Low_pLI	122	34	0	458	106	0	0	1	1	1	23	0	4	311	102	1	0		NA	NA	NA
CD37	ENST00000323906	19	838	0	Low_pLI	22	9	0	189	81	0	0	1	1	0	0	NA	NA	170	45	0	NA		NA	NA	NA
CD38	ENST00000226279	4	895	0	Low_pLI	27	11	2	182	85	1	3	1	0	0	0	NA	NA	180	67	1	NA		NA	NA	NA
CD3D	ENST00000300692	11	511	0	Low_pLI	15	5	0	103	43	3	3	1	1	0	4	3	3	94	37	1	NA		NA	NA	NA
CD3E	ENST00000361763	11	616	0	Low_pLI	13	3	0	120	49	3		1	0	1	4	0	3	171	50	1	NA		NA	NA	NA
CD3G	ENST00000532917	11	543	0	Low_pLI	13	8	0	105	42	3	0	1	1	0	7	3	3	146	52	0	NA		NA	NA	NA
CD4	ENST00000011653	12	1368	0	Low_pLI	22	8	0	258	145	0	0	1	1	0	0	NA	NA	253	124	1	0.0105		NA	NA	NA
CD40	ENST00000372285	20	825	0.85	Mid_pLI	8	2	0	143	75	0		1	0	0	3	3	3	171	63	0	NA	NA	NA	NA	NA
CD40LG	ENST00000370629	X	781	0.72	Mid_pLI	1	1	0	85	49	5		0	0	0	53	0	0	152	72	1	NA	NA	NA	NA	NA
CD44	ENST00000428726	11	2211	0	Low_pLI	15	6	0	497	188	3	3	1	1	0	0	NA	NA	461	146	1	0.0579		NA	NA	NA
CD46	ENST00000367042	1	1122	0	Low_pLI	16	2	0	197	82	0		1	1	0	15	3	4	307	78	1	0.0405		NA	NA	NA
CD47	ENST00000361309	3	961	0.92	High_pLI	5	1	0	120	77	4		1	3	0	0	NA	NA	243	67	0	NA	NA	NA	NA	NA
CD48	ENST00000368046	1	728	0	Low_pLI	16	10	1	169	72	1	0	1	1	0	0	NA	NA	123	51	0	NA		NA	NA	NA
CD5	ENST00000347785	11	1478	0	Low_pLI	36	16	0	293	142	1	4	1	1	0	0	NA	NA	287	99	1	0.0004		NA	NA	NA
CD52	ENST00000374213	1	184	0.4	Mid_pLI	2	1	2	42	16	4		3	3	0	0	NA	NA	12	10	3	NA	NA	NA	NA	NA
CD53	ENST00000271324	1	653	0	Low_pLI	11	6	0	116	63	4	4	1	1	0	0	NA	NA	138	31	1	NA		NA	NA	NA
CD55	ENST00000367064	1	1136	0	Low_pLI	16	8	0	227	105	0	0	1	1	0	7	3	0	268	73	3	0.0401		NA	NA	NA
CD58	ENST00000369489	1	747	0.25	Mid_pLI	11	3	0	135	60	3		1	0	0	0	NA	NA	159	48	3	NA		NA	NA	NA
CD59	ENST00000642928	11	384	0.61	Mid_pLI	6	1	5	69	43	3		1	0	0	4	3	3	36	20	0	NA	NA	NA	NA	NA
CD5L	ENST00000368174	1	1038	0	Low_pLI	31	19	0	230	111	0	1	1	1	0	0	NA	NA	208	83	1	0.0024		NA	NA	NA
CD6	ENST00000313421	11	1994	0	Low_pLI	34	17	1	419	219	0	4	1	1	1	0	NA	NA	349	107	1	0.001		NA	NA	NA
CD63	ENST00000257857	12	710	0.02	Low_pLI	21	6	0	135	65	3	4	1	1	0	0	NA	NA	140	47	0	NA		NA	NA	NA
CD68	ENST00000250092	17	1059	0	Low_pLI	28	4	0	230	105	3		1	1	0	0	NA	NA	140	52	0	0.0038		NA	NA	NA
CD69	ENST00000228434	12	595	0.03	Low_pLI	8	3	5	85	40	0		1	3	0	0	NA	NA	113	43	3	NA	NA	NA	NA	NA
CD7	ENST00000312648	17	719	0.05	Low_pLI	13	5	3	184	99	3	3	1	1	0	0	NA	NA	77	31	0	NA		NA	NA	NA
CD70	ENST00000245903	19	579	0.01	Low_pLI	16	9	5	133	63	5	5	1	3	0	3	4	6	41	29	3	NA		NA	NA	NA
CD72	ENST00000259633	9	1072	0.02	Low_pLI	18	9	0	217	94	0	0	1	1	0	0	NA	NA	251	88	0	0.0291		NA	NA	NA
CD74	ENST00000009530	5	882	0.25	Mid_pLI	10	2	0	185	86	3		1	1	0	0	NA	NA	184	71	1	NA		NA	NA	NA
CD79A	ENST00000221972	19	676	0.69	Mid_pLI	13	6	0	137	69	0	0	1	1	0	2	3	3	112	41	0	NA		NA	NA	NA
CD79B	ENST00000006750	17	684	0.92	High_pLI	5	3	0	129	79	4		1	1	0	2	3	3	131	56	1	NA	NA	NA	NA	NA
CD80	ENST00000264246	3	862	0.01	Low_pLI	6	3	0	148	66	0		1	1	0	0	NA	NA	159	62	1	NA	NA	NA	NA	NA
CD81	ENST00000263645	11	703	0.92	High_pLI	12	4	0	138	93	0		1	1	1	0	NA	NA	149	37	1	NA		NA	NA	NA
CD82	ENST00000227155	11	796	0	Low_pLI	18	10	0	180	97	0	0	1	0	0	0	NA	NA	161	47	0	NA		NA	NA	NA
CD83	ENST00000379153	6	613	0.01	Low_pLI	11	7	0	140	63	3	0	1	0	0	0	NA	NA	115	45	3	NA		NA	NA	NA
CD84	ENST00000368054	1	980	0	Low_pLI	19	6	1	194	97	1	3	1	1	0	0	NA	NA	202	70	0	NA		NA	NA	NA
CD86	ENST00000330540	3	983	0.95	High_pLI	8	3	1	204	77	4		1	1	0	0	NA	NA	176	80	0	NA	NA	NA	NA	NA
CD8A	ENST00000283635	2	702	0	Low_pLI	15	7	1	173	106	3	3	1	1	0	1	4	4	113	28	0	NA		NA	NA	NA
CD8B	ENST00000390655	2	627	0	Low_pLI	8	5	0	141	64	3	3	1	0	0	0	NA	NA	112	45	1	NA	NA	NA	NA	NA
CD9	ENST00000009180	12	679	0	Low_pLI	4	1	0	136	73	4		1	1	0	0	NA	NA	157	52	1	NA	NA	NA	NA	NA
CD93	ENST00000246006	20	1957	0	Low_pLI	47	17	0	526	262	1	0	1	1	0	0	NA	NA	207	114	1	0.0001		NA	NA	NA
CD96	ENST00000352690	3	1696	0	Low_pLI	41	19	0	360	128	3	3	1	1	0	1	4	4	393	120	1	0.0002		NA	NA	NA
CD99	ENST00000381192	X	548	0	Low_pLI	3	1	0	142	64	4		1	3	0	0	NA	NA	141	38	0	NA	NA	NA	NA	NA
CD99L2	ENST00000370377	X	778	0	Low_pLI	5	2	0	162	73	4		1	0	0	0	NA	NA	188	57	1	NA	NA	NA	NA	NA
CDA	ENST00000375071	1	437	0.01	Low_pLI	4	2	0	78	36	4		1	0	0	0	NA	NA	86	36	1	NA	NA	NA	NA	NA
CDADC1	ENST00000251108	13	1535	0	Low_pLI	30	7	0	254	113	0	3	1	1	1	0	NA	NA	320	154	1	0.0022		NA	NA	NA
CDAN1	ENST00000356231	15	3656	0	Low_pLI	98	31	0	902	493	1	0	1	1	1	18	0	0	669	240	1	0		NA	NA	NA
CDC123	ENST00000281141	10	998	0	Low_pLI	20	9	0	185	85	3	0	1	0	0	0	NA	NA	258	74	1	NA		NA	NA	NA
CDC14A	ENST00000336454	1	1769	0	Low_pLI	35	16	0	343	146	0	0	1	1	1	11	0	0	413	132	1	0.0012		NA	NA	NA
CDC14B	ENST00000375241	9	1483	0.94	High_pLI	16	7	0	286	122	0	3	1	1	0	0	NA	NA	347	111	1	0.0399		NA	NA	NA
CDC16	ENST00000356221	13	1845	0.61	Mid_pLI	29	12	0	327	172	0	3	1	1	0	0	NA	NA	498	157	1	0.0028		NA	NA	NA
CDC20	ENST00000310955	1	1490	0	Low_pLI	32	12	0	299	144	1	3	1	3	0	0	NA	NA	266	92	1	NA		NA	NA	NA
CDC20B	ENST00000381375	5	1548	0	Low_pLI	42	20	0	332	136	3	1	1	1	0	0	NA	NA	316	113	3	0.0001		NA	NA	NA
CDC23	ENST00000394886	5	1778	0.99	High_pLI	23	6	0	293	161	3	3	1	1	0	0	NA	NA	459	149	1	0.0101		NA	NA	NA
CDC25A	ENST00000302506	3	1560	0.84	Mid_pLI	12	4	0	236	136	0		1	1	1	1	5	5	353	134	1	0.1051		NA	NA	NA
CDC25B	ENST00000245960	20	1727	0.36	Mid_pLI	16	5	0	410	199	3	1	1	1	0	0	NA	NA	339	130	1	0.0428		NA	NA	NA
CDC25C	ENST00000323760	5	1409	0	Low_pLI	28	12	1	287	115	0	0	1	1	0	0	NA	NA	336	128	1	0.0027		NA	NA	NA
CDC26	ENST00000374206	9	256	0.66	Mid_pLI	3	2	0	48	14	6		1	1	0	0	NA	NA	40	31	1	NA	NA	NA	NA	NA
CDC27	ENST00000066544	17	2456	1	High_pLI	7	2	0	288	168	3		1	1	0	0	NA	NA	601	209	1	0.2713	NA	NA	NA	NA
CDC34	ENST00000215574	19	706	0.96	High_pLI	11	5	0	161	126	0	0	1	1	0	0	NA	NA	122	47	0	NA		NA	NA	NA
CDC37	ENST00000222005	19	1129	0.91	High_pLI	2	1	0	203	122	5		1	1	0	0	NA	NA	232	132	1	NA	NA	NA	NA	NA
CDC37L1	ENST00000381854	9	1007	0.97	High_pLI	17	6	0	209	91	3	5	0	1	2	0	NA	NA	236	112	1	0.0362		NA	NA	NA
CDC40	ENST00000307731	6	1725	0.98	High_pLI	18	5	0	214	120	3	4	1	1	0	1	6	6	431	156	1	0.0292		NA	NA	NA
CDC42	ENST00000656825	1	571	0.79	Mid_pLI	1	1	0	33	55	6		0	1	0	16	3	3	115	NA	NA	NA	1	NA	NA	NA
CDC42BPA	ENST00000366766	1	5228	0.99	High_pLI	67	31	0	896	398	1	0	1	1	0	0	NA	NA	1192	281	4	0		NA	NA	NA
CDC42BPB	ENST00000361246	14	5099	1	High_pLI	25	9	0	929	601	1	0	1	1	2	15	0	4	1083	470	1	0.0054		NA	NA	NA
CDC42BPG	ENST00000342711	11	4619	0	Low_pLI	84	40	0	1119	607	1	0	1	1	2	0	NA	NA	867	333	1	0		NA	NA	NA
CDC42EP1	ENST00000249014	22	1174	0	Low_pLI	29	10	17	349	132	0	0	1	1	1	0	NA	NA	71	49	0	0.0031		NA	NA	NA
CDC42EP2	ENST00000279249	11	632	0.04	Low_pLI	15	4	0	144	75	3		1	0	0	0	NA	NA	37	38	1	NA		NA	NA	NA
CDC42EP3	ENST00000295324	2	764	0.19	Mid_pLI	7	2	0	179	81	3		1	1	0	0	NA	NA	79	63	1	NA	NA	NA	NA	NA
CDC42EP4	ENST00000335793	17	1070	0.21	Mid_pLI	17	8	8	265	145	0	0	1	1	1	0	NA	NA	79	73	1	0.0324		NA	NA	NA
CDC42EP5	ENST00000301200	19	446	0.32	Mid_pLI	12	3	8	152	76	0		1	1	0	0	NA	NA	7	16	0	NA		NA	NA	NA
CDC42SE1	ENST00000357235	1	237	0	Low_pLI	4	3	0	42	11	4		1	0	0	0	NA	NA	55	27	3	NA	NA	NA	NA	NA
CDC42SE2	ENST00000505065	5	252	0.77	Mid_pLI	2	1	0	42	23	4		3	0	1	0	NA	NA	49	29	1	NA	NA	NA	NA	NA
CDC45	ENST00000263201	22	1683	0	Low_pLI	27	8	0	372	156	3	5	1	1	0	11	0	3	410	131	1	0.0037	1	NA	NA	NA
CDC5L	ENST00000371477	6	2393	1	High_pLI	11	9	0	345	202	3	3	1	1	1	0	NA	NA	548	279	1	0.1141		NA	NA	NA
CDC6	ENST00000209728	17	1672	0	Low_pLI	37	15	0	310	122	1	3	1	1	0	1	4	4	341	156	1	0.0003	1	NA	NA	NA
CDC7	ENST00000234626	1	1714	0	Low_pLI	52	13	8	329	105	3	0	1	1	0	0	NA	NA	349	153	1	0		NA	NA	NA
CDC73	ENST00000367435	1	1579	1	High_pLI	10	6	0	172	122	0	0	1	1	0	74	3	3	407	154	1	0.1406	1	NA	NA	NA
CDCA2	ENST00000330560	8	3058	0	Low_pLI	65	17	31	651	254	1	0	1	1	0	0	NA	NA	406	281	1	0		NA	NA	NA
CDCA3	ENST00000538862	12	802	0.69	Mid_pLI	22	8	0	129	42	3	0	3	0	0	0	NA	NA	131	71	0	NA		NA	NA	NA
CDCA4	ENST00000336219	14	725	0.08	Low_pLI	10	5	9	182	87	3	3	1	1	0	0	NA	NA	35	53	3	NA		NA	NA	NA
CDCA5	ENST00000275517	11	753	0	Low_pLI	7	1	0	165	79	0		1	0	0	0	NA	NA	135	63	0	NA	NA	NA	NA	NA
CDCA7	ENST00000306721	2	1343	0.01	Low_pLI	20	9	0	252	110	0	0	1	1	1	4	4	4	287	113	1	0.0184		NA	NA	NA
CDCA7L	ENST00000406877	7	1355	0	Low_pLI	34	11	0	360	151	0	3	1	1	0	0	NA	NA	283	127	1	0.0009		NA	NA	NA
CDCA8	ENST00000373055	1	833	0.01	Low_pLI	17	7	0	161	54	0	4	1	0	0	0	NA	NA	200	77	0	NA		NA	NA	NA
CDCP1	ENST00000296129	3	2502	0	Low_pLI	26	10	3	499	242	3	3	1	1	0	0	NA	NA	324	164	1	0.0056		NA	NA	NA
CDH1	ENST00000261769	16	2633	0.15	Mid_pLI	21	11	0	554	266	3	3	1	1	1	227	1	3	432	166	1	0.0149	1	NA	NA	NA
CDH10	ENST00000264463	5	2356	0.29	Mid_pLI	27	9	0	466	171	0	4	1	1	0	0	NA	NA	385	165	1	0.0049		NA	NA	NA
CDH11	ENST00000268603	16	2380	1	High_pLI	10	4	0	454	260	0		1	1	1	9	3	3	375	159	1	0.1441	1	NA	NA	NA
CDH12	ENST00000382254	5	2374	0	Low_pLI	36	18	0	508	231	0	0	1	1	0	0	NA	NA	400	179	1	0.0006		NA	NA	NA
CDH13	ENST00000567109	16	2128	0	Low_pLI	17	6	0	582	330	0	4	1	1	0	0	NA	NA	371	131	0	0.038		NA	NA	NA
CDH15	ENST00000289746	16	2431	0	Low_pLI	76	34	11	773	400	0	0	1	1	0	0	NA	NA	321	129	1	0		NA	NA	NA
CDH16	ENST00000299752	16	2473	0	Low_pLI	54	21	0	597	290	0	0	1	1	0	0	NA	NA	408	154	1	0		NA	NA	NA
CDH17	ENST00000027335	8	2482	0	Low_pLI	47	25	0	551	219	0	3	1	1	0	0	NA	NA	464	177	1	0.0001		NA	NA	NA
CDH18	ENST00000382275	5	2362	0.21	Mid_pLI	25	9	0	502	203	0	0	1	1	1	0	NA	NA	397	170	1	0.0063		NA	NA	NA
CDH19	ENST00000262150	18	2308	0	Low_pLI	52	24	14	540	182	1	0	1	1	1	0	NA	NA	402	182	1	0		NA	NA	NA
CDH2	ENST00000269141	18	2705	0.99	High_pLI	7	3	0	481	254	4		1	1	1	12	3	3	484	188	1	0.283	1	NA	NA	NA
CDH20	ENST00000262717	18	2395	0.46	Mid_pLI	28	11	0	535	277	0	0	0	1	0	0	NA	NA	369	160	1	0.0039		NA	NA	NA
CDH22	ENST00000537909	20	2476	0.5	Mid_pLI	23	11	8	570	313	0	5	1	1	0	0	NA	NA	307	121	1	0.0107		NA	NA	NA
CDH23	ENST00000224721	10	9996	0	Low_pLI	121	41	0	2535	1138	1	3	1	1	1	215	1	1	521	474	1	0	1	NA	NA	NA
CDH24	ENST00000487137	14	2335	0	Low_pLI	62	25	0	538	253	0	1	1	1	0	0	NA	NA	333	116	1	0		NA	NA	NA
CDH26	ENST00000348616	20	2481	0	Low_pLI	61	20	3	556	221	1	3	1	1	1	0	NA	NA	451	179	1	0		NA	NA	NA
CDH3	ENST00000264012	16	2474	0	Low_pLI	40	19	0	571	278	0	0	1	1	1	24	3	3	412	159	1	0	1	NA	NA	NA
CDH4	ENST00000614565	20	2735	0.74	Mid_pLI	30	13	0	658	384	1	0	1	1	0	1	4	4	410	161	1	0.0031		NA	NA	NA
CDH5	ENST00000341529	16	2344	0.51	Mid_pLI	38	17	4	561	277	0	1	1	1	0	0	NA	NA	345	158	1	0.0001		NA	NA	NA
CDH6	ENST00000265071	5	2362	0.92	High_pLI	20	11	0	385	220	0	0	1	1	0	0	NA	NA	404	174	1	0.0179		NA	NA	NA
CDH7	ENST00000397968	18	2347	0.6	Mid_pLI	17	8	0	485	236	3	4	1	1	0	0	NA	NA	404	168	1	0.036		NA	NA	NA
CDH8	ENST00000577390	16	2389	0.99	High_pLI	22	7	0	424	210	0	4	1	1	0	0	NA	NA	381	160	1	0.0143		NA	NA	NA
CDH9	ENST00000231021	5	2359	0.83	Mid_pLI	22	8	0	477	241	3	0	1	1	0	0	NA	NA	402	170	1	0.0124		NA	NA	NA
CDHR1	ENST00000623527	10	2563	0	Low_pLI	37	15	6	649	276	1	1	1	1	0	43	0	0	392	154	1	0.0008	1	NA	NA	NA
CDHR2	ENST00000261944	5	3902	0	Low_pLI	78	26	3	905	476	1	1	1	1	0	0	NA	NA	663	194	1	0		NA	NA	NA
CDHR3	ENST00000317716	7	2639	0	Low_pLI	56	21	5	586	247	0	0	1	1	0	0	NA	NA	448	179	0	0		NA	NA	NA
CDHR4	ENST00000412678	3	2348	0	Low_pLI	58	27	0	519	223	0	1	1	1	0	0	NA	NA	412	134	1	0		NA	NA	NA
CDHR5	ENST00000397542	11	2523	0	Low_pLI	69	22	15	781	385	0	0	1	1	0	0	NA	NA	332	145	1	0		NA	NA	NA
CDIN1	ENST00000566621	15	835		NA	15	4	0	162	74	1		1	1	0	4	3	3	NA	60	1	NA		NA	NA	NA
CDIP1	ENST00000567695	16	623	0.87	Mid_pLI	6	2	0	152	72	0		0	1	0	0	NA	NA	86	32	3	NA	NA	NA	NA	NA
CDIPT	ENST00000219789	16	636	0.13	Mid_pLI	6	2	0	132	65	4		0	1	0	0	NA	NA	109	26	0	NA	NA	NA	NA	NA
CDK1	ENST00000395284	10	887	0.99	High_pLI	1	1	0	77	57	5		0	0	0	0	NA	NA	196	75	1	NA	NA	NA	NA	NA
CDK10	ENST00000353379	16	1070	0	Low_pLI	25	8	0	309	179	0	4	1	1	0	13	0	4	249	79	1	0.0068		NA	NA	NA
CDK11A	ENST00000404249	1	2324	0	Low_pLI	52	25	0	397	189	3	3	3	3	0	0	NA	NA	525	271	1	NA		NA	NA	NA
CDK11B	ENST00000341832	1	2330	0	Low_pLI	14	8	0	215	167	4	4	4	4	0	0	NA	NA	541	271	1	NA		NA	NA	NA
CDK12	ENST00000447079	17	4459	1	High_pLI	10	4	0	855	398	3		1	1	0	1	4	4	728	385	1	0.1569		NA	NA	NA
CDK13	ENST00000181839	7	4525	0.91	High_pLI	13	8	0	953	535	4	4	3	3	5	39	0	4	720	369	1	NA	1	NA	NA	NA
CDK14	ENST00000380050	7	1396	0	Low_pLI	18	5	0	237	127	3	0	1	1	0	0	NA	NA	314	117	1	0.0313		NA	NA	NA
CDK15	ENST00000652192	2	1295	0	Low_pLI	31	11	0	278	119	3	3	1	1	0	0	NA	NA	304	NA	NA	0.0014		NA	NA	NA
CDK16	ENST00000357227	X	1476	0.99	High_pLI	5	1	0	129	121	4		1	1	0	0	NA	NA	346	107	1	0.4106	NA	NA	NA	NA
CDK17	ENST00000261211	12	1556	1	High_pLI	16	6	0	239	119	0	0	0	1	0	0	NA	NA	423	153	1	0.0465		NA	NA	NA
CDK18	ENST00000429964	1	1410	0	Low_pLI	36	11	0	335	141	0	0	1	1	1	0	NA	NA	302	107	1	0.0007		NA	NA	NA
CDK19	ENST00000368911	6	1496	1	High_pLI	11	8	0	179	118	4	4	0	1	0	8	5	5	337	129	1	0.1116	1	NA	NA	NA
CDK2	ENST00000266970	12	890	0.61	Mid_pLI	10	5	0	108	73	0	4	0	1	0	0	NA	NA	167	66	1	NA		NA	NA	NA
CDK20	ENST00000325303	9	1033	0	Low_pLI	32	10	0	273	127	0	0	1	1	0	0	NA	NA	178	68	1	0.0017		NA	NA	NA
CDK2AP1	ENST00000261692	12	344	0.45	Mid_pLI	1	0	0	48	47	5		3	0	0	0	NA	NA	69	27	0	NA	NA	NA	NA	NA
CDK2AP2	ENST00000301488	11	377	0.79	Mid_pLI	1	0	0	69	47	5		3	1	0	0	NA	NA	67	26	0	NA	NA	NA	NA	NA
CDK3	ENST00000448471	17	911	0	Low_pLI	21	8	3	161	78	0	3	1	0	0	0	NA	NA	161	68	0	NA		NA	NA	NA
CDK4	ENST00000257904	12	905	0.06	Low_pLI	10	6	0	151	96	0	0	1	1	0	4	5	5	158	68	1	NA	1	NA	NA	NA
CDK5	ENST00000485972	7	867	0.14	Mid_pLI	7	3	0	95	84	0		0	1	0	0	NA	NA	211	57	1	NA	NA	NA	NA	NA
CDK5R1	ENST00000313401	17	923	0.91	High_pLI	1	0	0	161	115	4		1	1	1	0	NA	NA	91	55	1	NA	NA	NA	NA	NA
CDK5R2	ENST00000302625	2	1103	0.67	Mid_pLI	7	2	0	205	138	4		1	1	0	0	NA	NA	92	62	1	0.2821	NA	NA	NA	NA
CDK5RAP1	ENST00000346416	20	1751	0	Low_pLI	38	16	0	364	141	0	0	1	0	0	0	NA	NA	337	134	1	0.0003		NA	NA	NA
CDK5RAP2	ENST00000349780	9	5644	0	Low_pLI	99	37	0	1183	479	1	1	1	1	1	25	0	3	1281	638	1	0	1	NA	NA	NA
CDK5RAP3	ENST00000338399	17	1507	0	Low_pLI	45	23	0	308	144	1	0	1	1	0	0	NA	NA	353	148	1	0.0002		NA	NA	NA
CDK6	ENST00000424848	7	974	0.98	High_pLI	1	0	0	117	96	4		1	1	0	1	4	4	184	75	1	NA	NA	NA	NA	NA
CDK7	ENST00000256443	5	1029	0	Low_pLI	19	5	0	151	61	3	1	1	1	0	0	NA	NA	267	84	0	0.0244		NA	NA	NA
CDK8	ENST00000381527	13	1382	0.41	Mid_pLI	19	13	0	135	97	3	3	0	0	0	9	3	3	354	127	1	0.0238	1	NA	NA	NA
CDK9	ENST00000373264	9	1112	0	Low_pLI	27	10	0	213	140	3	3	1	1	0	1	4	4	189	82	0	0.0052		NA	NA	NA
CDKAL1	ENST00000274695	6	1726	0.02	Low_pLI	30	11	2	314	125	0	3	1	0	1	0	NA	NA	362	155	1	0.0023		NA	NA	NA
CDKL1	ENST00000395834	14	1065	0	Low_pLI	28	9	0	210	77	0	4	1	1	0	0	NA	NA	224	87	1	0.0033		NA	NA	NA
CDKL2	ENST00000307465	4	1701	0	Low_pLI	41	16	0	337	118	0	0	1	1	0	0	NA	NA	319	156	0	0.0002		NA	NA	NA
CDKL3	ENST00000265334	5	1767	0	Low_pLI	57	19	0	341	107	1	0	1	1	0	0	NA	NA	395	186	1	0		NA	NA	NA
CDKL5	ENST00000623535	X	2866	1	High_pLI	0	0	0	259	158	2		0	1	8	337	3	3	613	242	1	NA	1	NA	NA	NA
CDKN1A	ENST00000244741	6	493	0	Low_pLI	11	6	0	122	53	3	3	1	1	0	0	NA	NA	61	35	1	NA		NA	NA	NA
CDKN1B	ENST00000228872	12	595	0.62	Mid_pLI	6	1	0	192	104	4		1	1	0	40	3	0	91	54	0	NA	NA	NA	NA	NA
CDKN1C	ENST00000440480	11	916	0.82	Mid_pLI	7	3	0	206	143	4		1	1	1	72	1	0	70	43	0	NA	1	NA	NA	NA
CDKN2AIP	ENST00000504169	4	1740	0.96	High_pLI	33	11	0	401	174	0	0	1	1	2	0	NA	NA	258	137	1	0.001		NA	NA	NA
CDKN2AIPNL	ENST00000458198	5	348	0.34	Mid_pLI	6	2	0	71	34	0		1	0	0	0	NA	NA	55	30	0	NA	NA	NA	NA	NA
CDKN2B	ENST00000276925	9	415	0.01	Low_pLI	8	2	0	135	47	3		1	0	0	0	NA	NA	29	23	3	NA	NA	NA	NA	NA
CDKN2C	ENST00000371761	1	505	0.4	Mid_pLI	3	2	0	92	45	3		0	0	0	1	4	4	54	34	3	NA	NA	NA	NA	NA
CDKN2D	ENST00000393599	19	499	0.49	Mid_pLI	1	0	0	110	53	4		1	1	0	0	NA	NA	26	26	1	NA	NA	NA	NA	NA
CDKN3	ENST00000335183	14	631	0	Low_pLI	11	7	0	91	40	0	0	1	0	1	0	NA	NA	177	53	1	NA		NA	NA	NA
CDNF	ENST00000465530	10	560	0	Low_pLI	19	7	8	139	45	5	5	1	0	0	0	NA	NA	102	50	0	NA		NA	NA	NA
CDO1	ENST00000250535	5	598	0.01	Low_pLI	11	6	0	133	58	3	3	1	1	0	0	NA	NA	119	54	1	NA		NA	NA	NA
CDON	ENST00000531738	11	3776	0	Low_pLI	71	25	0	831	353	1	1	1	1	1	5	4	4	650	127	4	0	1	NA	NA	NA
CDPF1	ENST00000314567	22	369	0	Low_pLI	6	2	1	83	38	5		1	1	0	0	NA	NA	55	28	3	NA	NA	NA	NA	NA
CDR2	ENST00000268383	16	1360	0	Low_pLI	34	8	0	276	147	1	3	1	1	0	0	NA	NA	240	154	1	0.001		NA	NA	NA
CDR2L	ENST00000337231	17	1393	0	Low_pLI	21	5	0	298	157	0	3	1	1	0	0	NA	NA	208	137	1	0.0166		NA	NA	NA
CDRT1	ENST00000395906	17	2247	0	Low_pLI	37	18	0	416	172	0	0	1	1	0	0	NA	NA	398	168	1	0.0007		NA	NA	NA
CDRT15	ENST00000420162	17	564	0	Low_pLI	13	9	0	115	47	3	3	0	3	0	0	NA	NA	59	47	3	NA		NA	NA	NA
CDRT15L2	ENST00000399044	17	844	0	Low_pLI	21	11	0	219	99	3	5	1	1	0	0	NA	NA	33	65	1	NA		NA	NA	NA
CDRT4	ENST00000619038	17	457	0.1	Low_pLI	7	1	7	92	41	0		1	3	0	0	NA	NA	12	45	3	NA	NA	NA	NA	NA
CDS1	ENST00000295887	4	1373	0	Low_pLI	20	7	0	215	102	3	3	1	1	0	0	NA	NA	329	97	1	0.0177		NA	NA	NA
CDS2	ENST00000460006	20	1325	0	Low_pLI	36	15	0	194	115	1	0	1	1	0	0	NA	NA	291	80	1	0.0003		NA	NA	NA
CDSN	ENST00000376288	6	1588	0.46	Mid_pLI	23	8	0	349	177	1	3	1	1	0	7	3	3	115	67	1	0.0085	1	NA	NA	NA
CDT1	ENST00000301019	16	1631	0	Low_pLI	53	17	2	574	286	1	0	1	1	0	8	4	4	229	116	1	0	1	NA	NA	NA
CDV3	ENST00000264993	3	772	0.77	Mid_pLI	20	5	0	164	81	5	4	1	3	0	0	NA	NA	131	74	1	NA		NA	NA	NA
CDX1	ENST00000231656	5	795	0.14	Mid_pLI	15	5	7	213	103	0	4	1	1	0	0	NA	NA	94	43	0	NA		NA	NA	NA
CDX2	ENST00000381020	13	939	0.53	Mid_pLI	3	2	0	198	127	4		1	1	0	1	6	6	115	56	3	NA	NA	NA	NA	NA
CDX4	ENST00000373514	X	852	0.01	Low_pLI	14	6	0	169	53	0	0	1	1	0	0	NA	NA	113	61	0	NA		NA	NA	NA
CDYL	ENST00000397588	6	1628	1	High_pLI	7	4	0	251	185	3		3	1	0	0	NA	NA	253	141	1	NA	NA	NA	NA	NA
CDYL2	ENST00000570137	16	1514	0.02	Low_pLI	12	7	0	383	228	3	3	1	1	0	0	NA	NA	245	119	1	0.1038		NA	NA	NA
CEACAM1	ENST00000161559	19	1572	0	Low_pLI	28	8	2	308	150	3	3	1	1	0	0	NA	NA	238	91	1	0.0041		NA	NA	NA
CEACAM16	ENST00000587331	19	1272	0	Low_pLI	27	11	0	324	166	3	3	1	1	0	7	3	3	172	60	0	0.004		NA	NA	NA
CEACAM19	ENST00000358777	19	892	0	Low_pLI	20	5	0	185	87	0	5	1	0	0	0	NA	NA	156	56	1	NA		NA	NA	NA
CEACAM20	ENST00000614924	19	1779		NA	33	19	1	364	162	0	1	1	1	0	0	NA	NA	NA	112	1	0.0017		NA	NA	NA
CEACAM21	ENST00000401445	19	876	0	Low_pLI	27	17	0	213	89	0	0	1	1	0	0	NA	NA	153	49	1	NA		NA	NA	NA
CEACAM3	ENST00000357396	19	752	0	Low_pLI	19	8	2	171	84	3	5	1	1	0	0	NA	NA	139	49	1	NA		NA	NA	NA
CEACAM4	ENST00000221954	19	728	0	Low_pLI	18	7	2	191	90	1	3	1	1	0	0	NA	NA	128	34	1	NA		NA	NA	NA
CEACAM5	ENST00000221992	19	2100	0	Low_pLI	45	23	0	432	206	1	1	1	1	0	0	NA	NA	313	98	1	0		NA	NA	NA
CEACAM6	ENST00000199764	19	1030	0	Low_pLI	13	7	0	227	122	1	3	1	1	0	0	NA	NA	156	57	1	0.0858		NA	NA	NA
CEACAM7	ENST00000401731	19	794	0	Low_pLI	20	9	0	180	78	3	3	1	0	0	0	NA	NA	125	45	1	NA		NA	NA	NA
CEACAM8	ENST00000244336	19	1045	0	Low_pLI	23	15	0	205	93	1	3	1	1	0	0	NA	NA	157	52	1	0.0091		NA	NA	NA
CEBPA	ENST00000498907	19	1076	0.55	Mid_pLI	8	3	7	242	166	0		1	1	0	57	5	0	73	59	0	0.2185	1	NA	NA	NA
CEBPB	ENST00000303004	20	1037	0.36	Mid_pLI	5	3	3	247	168	4		1	1	1	0	NA	NA	86	58	0	0.4271	NA	NA	NA	NA
CEBPD	ENST00000408965	8	809	0.61	Mid_pLI	9	2	5	247	153	4		1	1	0	0	NA	NA	58	45	0	NA	NA	NA	NA	NA
CEBPE	ENST00000206513	14	844	0.01	Low_pLI	13	7	0	210	105	3	4	1	1	0	10	0	4	97	59	1	NA		NA	NA	NA
CEBPG	ENST00000284000	19	452	0.44	Mid_pLI	5	3	0	103	44	4		1	0	0	0	NA	NA	53	48	0	NA	NA	NA	NA	NA
CEBPZ	ENST00000234170	2	3149	0	Low_pLI	76	27	0	768	273	3	3	1	1	0	0	NA	NA	618	317	1	0		NA	NA	NA
CECR2	ENST00000262608	22	4376	1	High_pLI	21	8	0	955	453	3	3	1	1	1	0	NA	NA	734	367	1	0.0115		NA	NA	NA
CEL	ENST00000372080	9	2251	0	Low_pLI	32	12	0	434	221	0	3	3	3	0	6	3	5	259	105	0	NA		NA	NA	NA
CELA1	ENST00000293636	12	769	0	Low_pLI	17	7	0	166	86	0	0	1	1	0	0	NA	NA	165	42	3	NA		NA	NA	NA
CELA2A	ENST00000359621	1	802	0	Low_pLI	22	10	0	200	105	0	4	1	1	0	3	3	3	150	26	0	NA		NA	NA	NA
CELA2B	ENST00000375910	1	802	0	Low_pLI	20	11	0	189	94	0	4	0	1	0	0	NA	NA	159	32	0	NA		NA	NA	NA
CELA3A	ENST00000290122	1	805	0	Low_pLI	20	13	0	209	99	0	0	1	1	0	0	NA	NA	166	37	1	NA		NA	NA	NA
CELA3B	ENST00000337107	1	805	0	Low_pLI	16	10	0	217	98	0	0	1	1	0	0	NA	NA	159	35	1	NA		NA	NA	NA
CELF2	ENST00000633077	10	1553	1	High_pLI	1	0	0	186	155	5		1	1	2	8	4	4	306	130	1	NA	1	NA	NA	NA
CELF3	ENST00000290583	1	1386	0.77	Mid_pLI	7	3	0	228	143	3		1	1	0	0	NA	NA	266	113	1	0.2666	NA	NA	NA	NA
CELF4	ENST00000420428	18	1449	1	High_pLI	2	2	0	228	179	6		0	1	2	0	NA	NA	266	116	1	NA	NA	NA	NA	NA
CELF5	ENST00000292672	19	1446	1	High_pLI	2	2	0	205	165	4		0	1	1	0	NA	NA	259	102	0	NA	NA	NA	NA	NA
CELF6	ENST00000287202	15	1434	0	Low_pLI	22	11	0	271	174	0	0	1	0	0	0	NA	NA	242	92	0	0.0133		NA	NA	NA
CELSR1	ENST00000674500	22	9025	1	High_pLI	89	28	0	2351	1362	1	0	1	1	2	4	0	4	1149	NA	NA	0		NA	NA	NA
CELSR2	ENST00000271332	1	8738	1	High_pLI	56	27	0	1901	1016	0	3	1	1	1	3	0	3	1168	426	1	0		NA	NA	NA
CELSR3	ENST00000164024	3	9904	1	High_pLI	58	23	0	1970	997	0	0	1	1	2	2	4	4	1231	458	1	0		NA	NA	NA
CEMIP	ENST00000394685	15	4058		NA	58	29	0	796	440	1	0	1	1	0	0	NA	NA	NA	275	1	0		NA	NA	NA
CEMIP2	ENST00000377044	9	4129		NA	56	28	0	877	345	1	0	1	1	0	2	3	3	NA	303	1	0		NA	NA	NA
CEMP1	ENST00000567119	16	743		NA	42	13	42	209	89	0	0	1	1	0	0	NA	NA	NA	42	1	NA		NA	NA	NA
CENATAC	ENST00000334418	11	988		NA	42	18	0	269	76	0	3	1	1	0	0	NA	NA	NA	101	1	NA		NA	NA	NA
CEND1	ENST00000330106	11	449	0.6	Mid_pLI	5	1	1	116	62	4		1	3	0	0	NA	NA	36	31	3	NA	NA	NA	NA	NA
CENPA	ENST00000335756	2	419	0.01	Low_pLI	7	3	0	71	39	0		3	1	0	0	NA	NA	77	29	3	NA	NA	NA	NA	NA
CENPB	ENST00000379751	20	1799	1	High_pLI	16	6	0	296	198	0	1	1	1	1	0	NA	NA	202	156	3	0.0455		NA	NA	NA
CENPC	ENST00000273853	4	2813	0	Low_pLI	40	18	0	578	205	0	0	1	1	0	0	NA	NA	648	286	1	0.0002		NA	NA	NA
CENPE	ENST00000265148	4	8057	0.24	Mid_pLI	84	39	1	1447	582	1	1	1	1	0	2	5	5	1972	1097	1	0		NA	NA	NA
CENPF	ENST00000366955	1	9326	0	Low_pLI	203	93	8	1870	730	1	1	1	1	0	28	3	0	1848	1230	1	0	1	NA	NA	NA
CENPH	ENST00000283006	5	735	0	Low_pLI	20	5	0	123	40	3	1	1	3	0	0	NA	NA	206	101	1	NA		NA	NA	NA
CENPI	ENST00000682095	X	2251	1	High_pLI	2	0	0	237	100	4		1	1	0	0	NA	NA	570	NA	NA	NA	NA	NA	NA	NA
CENPJ	ENST00000381884	13	4001	0	Low_pLI	141	41	0	829	304	1	1	1	1	0	47	0	3	795	450	1	0	1	NA	NA	NA
CENPK	ENST00000396679	5	801	0	Low_pLI	24	12	0	134	59	0	3	1	3	0	0	NA	NA	227	95	1	NA		NA	NA	NA
CENPL	ENST00000682279	1	1031	0.07	Low_pLI	21	5	0	188	65	1	4	1	0	0	0	NA	NA	215	NA	NA	0.0158		NA	NA	NA
CENPM	ENST00000215980	22	537	0.02	Low_pLI	10	4	0	120	72	3		1	1	0	0	NA	NA	96	28	1	NA		NA	NA	NA
CENPN	ENST00000305850	16	1010	0	Low_pLI	23	11	0	238	96	1	3	1	1	2	0	NA	NA	235	99	1	0.0102		NA	NA	NA
CENPO	ENST00000380834	2	897	0	Low_pLI	26	12	0	194	91	0	3	1	1	0	0	NA	NA	179	74	0	NA		NA	NA	NA
CENPP	ENST00000375587	9	859	0.05	Low_pLI	17	9	5	183	73	4	4	1	1	0	1	6	6	189	88	1	NA		NA	NA	NA
CENPQ	ENST00000335783	6	799	0	Low_pLI	23	6	0	138	54	0	5	1	1	0	0	NA	NA	194	103	1	NA		NA	NA	NA
CENPS	ENST00000309048	1	412		NA	17	6	6	69	23	3	3	1	3	0	0	NA	NA	NA	54	1	NA		NA	NA	NA
CENPT	ENST00000562787	16	1673	0	Low_pLI	32	15	0	387	167	3	3	1	1	1	0	NA	NA	300	130	1	0.0014		NA	NA	NA
CENPU	ENST00000281453	4	1244	0	Low_pLI	26	10	0	276	93	0	0	1	1	0	0	NA	NA	326	138	1	0.0066		NA	NA	NA
CENPV	ENST00000299736	17	814	0.33	Mid_pLI	18	4	0	189	105	0		3	1	0	0	NA	NA	123	64	0	NA		NA	NA	NA
CENPW	ENST00000368328	6	264	0.41	Mid_pLI	6	2	0	48	20	3		3	0	0	0	NA	NA	56	26	1	NA	NA	NA	NA	NA
CENPX	ENST00000392359	17	241		NA	6	4	0	78	44	4		0	1	0	0	NA	NA	NA	22	1	NA	NA	NA	NA	NA
CEP104	ENST00000378230	1	2757	0	Low_pLI	50	27	5	582	241	0	3	1	1	1	15	3	3	604	262	1	0	1	NA	NA	NA
CEP112	ENST00000535342	17	2842	0	Low_pLI	76	39	0	600	213	1	0	1	1	0	2	4	4	791	388	1	0		NA	NA	NA
CEP120	ENST00000306467	5	2941	0	Low_pLI	56	34	0	672	229	0	0	1	1	0	18	0	0	680	308	0	0	1	NA	NA	NA
CEP126	ENST00000263468	11	3343		NA	76	23	0	667	262	0	0	1	1	0	0	NA	NA	NA	330	1	0		NA	NA	NA
CEP128	ENST00000555265	14	3262	0	Low_pLI	82	38	0	665	264	1	0	1	1	1	0	NA	NA	808	415	1	0		NA	NA	NA
CEP131	ENST00000450824	17	3218		NA	68	28	0	837	413	0	3	1	1	0	0	NA	NA	NA	331	1	0		NA	NA	NA
CEP135	ENST00000257287	4	3399	0	Low_pLI	95	49	0	684	217	0	0	1	1	0	20	0	3	883	435	1	0	1	NA	NA	NA
CEP152	ENST00000380950	15	5107	0	Low_pLI	99	48	23	981	384	0	1	1	1	1	28	0	0	1047	620	1	0	1	NA	NA	NA
CEP162	ENST00000403245	6	4186		NA	109	45	0	829	319	1	1	1	1	0	0	NA	NA	NA	538	1	0		NA	NA	NA
CEP164	ENST00000278935	11	4352	0	Low_pLI	107	52	2	878	390	1	0	1	1	1	32	1	0	934	475	0	0	1	NA	NA	NA
CEP170	ENST00000366542	1	4736	1	High_pLI	25	16	0	752	307	1	1	1	1	0	0	NA	NA	846	445	1	0.0059		NA	NA	NA
CEP170B	ENST00000414716	14	4647	1	High_pLI	31	14	0	1252	638	1	3	1	1	0	0	NA	NA	565	300	1	0.0027		NA	NA	NA
CEP19	ENST00000409690	3	490	0.02	Low_pLI	16	6	0	97	37	0	0	1	1	0	1	6	NA	84	55	1	NA		NA	NA	NA
CEP192	ENST00000506447	18	7570	0	Low_pLI	141	49	0	1595	596	1	1	1	1	1	0	NA	NA	1536	603	1	0		NA	NA	NA
CEP20	ENST00000255759	16	520		NA	15	5	2	126	44	1	3	1	1	0	0	NA	NA	NA	47	0	NA		NA	NA	NA
CEP250	ENST00000397527	20	7297	0	Low_pLI	173	101	0	1334	598	1	1	1	1	0	31	0	0	1476	984	1	0		NA	NA	NA
CEP290	ENST00000552810	12	7387	0	Low_pLI	239	99	0	1334	479	1	1	1	1	3	352	1	1	1986	1032	1	0	1	NA	NA	NA
CEP295	ENST00000325212	11	7777		NA	207	62	0	1555	603	0	1	1	1	0	0	NA	NA	NA	822	1	0		NA	NA	NA
CEP295NL	ENST00000322630	17	1864		NA	42	21	35	387	178	1	0	1	1	0	0	NA	NA	NA	198	1	0.0002		NA	NA	NA
CEP350	ENST00000367607	1	9317	1	High_pLI	82	38	0	1850	654	0	3	1	1	0	0	NA	NA	1869	994	1	0		NA	NA	NA
CEP41	ENST00000223208	7	1111	0	Low_pLI	15	7	3	223	78	0	0	1	1	0	5	3	3	252	97	1	0.0558	1	NA	NA	NA
CEP43	ENST00000366847	6	1187		NA	19	7	0	267	104	3	0	1	0	0	0	NA	NA	NA	105	1	0.0251		NA	NA	NA
CEP44	ENST00000503780	4	1163	0	Low_pLI	33	9	0	220	82	3	3	1	1	0	0	NA	NA	242	108	1	0.0008		NA	NA	NA
CEP55	ENST00000371485	10	1387	0	Low_pLI	42	25	0	265	114	1	1	1	1	0	7	0	0	334	181	1	0.0003		NA	NA	NA
CEP57	ENST00000325542	11	1492	0.07	Low_pLI	32	12	0	317	126	0	3	1	1	1	10	3	3	355	179	1	0.0015	1	NA	NA	NA
CEP57L1	ENST00000517392	6	1373	0	Low_pLI	37	19	0	251	94	1	3	1	1	1	0	NA	NA	335	180	1	0.0006		NA	NA	NA
CEP63	ENST00000675561	3	2098	0	Low_pLI	70	26	0	471	157	0	3	1	1	0	8	3	0	494	NA	NA	0	1	NA	NA	NA
CEP68	ENST00000377990	2	2269	0.52	Mid_pLI	37	6	0	531	250	0	0	1	1	1	0	NA	NA	290	153	1	0.0002		NA	NA	NA
CEP70	ENST00000264982	3	1778	0	Low_pLI	49	20	0	338	112	1	3	1	1	0	0	NA	NA	490	215	1	0.0001		NA	NA	NA
CEP72	ENST00000264935	5	1932	0	Low_pLI	59	26	2	483	236	1	3	1	1	0	0	NA	NA	357	167	1	0		NA	NA	NA
CEP76	ENST00000262127	18	1968	0	Low_pLI	39	17	0	381	150	0	0	1	1	1	1	6	6	419	165	1	0.0003		NA	NA	NA
CEP78	ENST00000643273	9	2101	0	Low_pLI	39	18	0	446	173	1	3	1	1	0	30	3	0	433	187	1	0.0005	1	NA	NA	NA
CEP83	ENST00000397809	12	2091		NA	58	28	0	360	143	0	1	1	1	0	28	0	0	NA	300	1	0	1	NA	NA	NA
CEP85	ENST00000451429	1	2273	0	Low_pLI	54	24	0	462	169	1	0	1	1	0	0	NA	NA	460	239	0	0		NA	NA	NA
CEP85L	ENST00000368491	6	2405	0	Low_pLI	50	15	0	531	178	1	0	1	1	3	8	5	5	558	264	0	0	1	NA	NA	NA
CEP89	ENST00000305768	19	2333	0	Low_pLI	58	29	5	484	200	1	1	1	0	0	0	NA	NA	527	271	1	0.0001		NA	NA	NA
CEP95	ENST00000556440	17	2446	0	Low_pLI	101	30	0	562	180	0	0	1	1	1	0	NA	NA	609	278	1	0		NA	NA	NA
CEP97	ENST00000341893	3	2587	0	Low_pLI	46	18	10	503	174	0	0	1	1	0	1	4	4	492	221	1	0.0002		NA	NA	NA
CEPT1	ENST00000357172	1	1243	0.99	High_pLI	10	3	0	172	102	4		1	1	0	0	NA	NA	236	73	0	0.1631		NA	NA	NA
CER1	ENST00000380911	9	802	0	Low_pLI	16	8	4	236	83	3	4	1	1	0	0	NA	NA	86	72	1	NA		NA	NA	NA
CERCAM	ENST00000372838	9	1776	0	Low_pLI	40	20	0	490	205	0	1	1	1	0	0	NA	NA	302	93	1	0.0003		NA	NA	NA
CERK	ENST00000216264	22	1601	0	Low_pLI	35	12	2	396	188	1	1	1	1	0	0	NA	NA	320	114	0	0.0006		NA	NA	NA
CERKL	ENST00000410087	2	1586	0	Low_pLI	47	19	0	354	154	0	0	1	0	0	72	1	3	352	135	1	0.0002	1	NA	NA	NA
CERS1	ENST00000623882	19	1046	0.1	Low_pLI	9	2	0	249	151	3		1	1	0	2	3	3	172	39	0	0.1859	NA	NA	NA	NA
CERS2	ENST00000368954	1	1133	0.48	Mid_pLI	13	5	0	219	99	0	3	1	1	0	0	NA	NA	258	74	0	0.0841		NA	NA	NA
CERS3	ENST00000679737	15	1142	0.01	Low_pLI	20	13	0	275	104	0	4	1	1	0	6	4	4	269	NA	NA	0.0204		NA	NA	NA
CERS4	ENST00000251363	19	1175	0	Low_pLI	45	20	4	303	143	3	3	1	1	0	0	NA	NA	225	70	1	0.0001		NA	NA	NA
CERS5	ENST00000317551	12	1169	0	Low_pLI	17	8	0	221	71	3	3	1	1	0	0	NA	NA	267	69	1	0.0325		NA	NA	NA
CERS6	ENST00000305747	2	1145	0.04	Low_pLI	17	10	0	229	96	0	3	1	1	0	0	NA	NA	284	75	1	0.0354		NA	NA	NA
CERT1	ENST00000643780	5	1858		NA	13	8	0	258	168	0	3	1	1	0	7	5	5	NA	162	1	0.0757	1	NA	NA	NA
CES1	ENST00000360526	16	1693	0	Low_pLI	22	12	0	282	135	0	4	3	0	0	2	3	6	319	134	1	NA		NA	NA	NA
CES2	ENST00000317091	16	1668	0	Low_pLI	35	12	4	367	175	1	1	1	1	0	0	NA	NA	279	118	0	0.0002		NA	NA	NA
CES3	ENST00000303334	16	1703	0	Low_pLI	42	16	3	360	170	1	0	1	1	0	0	NA	NA	272	122	0	0.0002		NA	NA	NA
CES5A	ENST00000290567	16	1715	0	Low_pLI	50	22	9	453	188	1	1	1	1	0	0	NA	NA	332	106	1	0		NA	NA	NA
CETN1	ENST00000327228	18	518	0.22	Mid_pLI	12	5	0	129	52	3	3	1	1	0	0	NA	NA	46	61	1	NA		NA	NA	NA
CETN2	ENST00000370277	X	514	0.5	Mid_pLI	1	0	0	53	34	4		1	0	0	0	NA	NA	107	71	1	NA	NA	NA	NA	NA
CETN3	ENST00000283122	5	499	0	Low_pLI	16	6	0	81	29	3	4	1	0	1	0	NA	NA	117	58	1	NA		NA	NA	NA
CETP	ENST00000200676	16	1466	0	Low_pLI	37	14	0	311	152	1	3	1	1	0	4	4	5	315	99	1	0.0003		NA	NA	NA
CFAP100	ENST00000352312	3	1820		NA	51	19	6	470	207	0	0	1	1	0	0	NA	NA	NA	214	1	0.0001		NA	NA	NA
CFAP126	ENST00000367974	1	529		NA	15	5	4	93	33	3	3	1	1	0	0	NA	NA	NA	37	3	NA		NA	NA	NA
CFAP157	ENST00000373295	9	1554		NA	35	13	0	346	156	0	3	1	1	0	0	NA	NA	NA	182	1	0.0014		NA	NA	NA
CFAP161	ENST00000286732	15	899		NA	19	5	3	198	66	1	1	1	1	0	0	NA	NA	NA	72	0	NA		NA	NA	NA
CFAP20	ENST00000262498	16	576		NA	14	6	0	95	47	0	4	0	1	0	4	4	4	NA	43	1	NA		NA	NA	NA
CFAP206	ENST00000369562	6	1857		NA	56	22	2	349	146	1	1	1	1	0	1	4	NA	NA	173	1	0		NA	NA	NA
CFAP20DC	ENST00000482387	3	2428		NA	49	20	0	540	217	1	0	1	1	0	0	NA	NA	NA	211	1	0.0001		NA	NA	NA
CFAP221	ENST00000413369	2	2500		NA	49	22	0	548	180	1	3	1	1	0	1	6	NA	NA	244	1	0		NA	NA	NA
CFAP251	ENST00000288912	12	3429		NA	60	20	0	652	315	1	0	1	1	0	3	4	5	NA	290	0	0		NA	NA	NA
CFAP298	ENST00000290155	21	866		NA	26	13	0	192	77	0	1	1	1	0	6	0	0	NA	106	1	NA	1	NA	NA	NA
CFAP299	ENST00000358105	4	696		NA	16	2	0	162	67	3		1	1	0	0	NA	NA	NA	60	1	NA		NA	NA	NA
CFAP300	ENST00000434758	11	797		NA	19	9	0	168	58	3	3	1	3	0	7	0	4	NA	62	1	NA	1	NA	NA	NA
CFAP36	ENST00000349456	2	1019		NA	29	11	0	197	77	0	0	1	1	0	0	NA	NA	NA	136	1	0.003		NA	NA	NA
CFAP410	ENST00000339818	21	764		NA	21	5	1	243	108	3	3	1	1	0	19	0	0	NA	51	0	NA	1	NA	NA	NA
CFAP43	ENST00000357060	10	4960		NA	93	40	0	941	385	1	0	1	1	0	10	0	0	NA	520	1	0		NA	NA	NA
CFAP44	ENST00000393845	3	5531		NA	86	46	6	1091	429	1	1	1	1	1	7	3	3	NA	613	1	0		NA	NA	NA
CFAP45	ENST00000368099	1	1644		NA	33	15	0	405	144	0	0	1	1	1	4	0	4	NA	240	0	0.0009		NA	NA	NA
CFAP46	ENST00000368586	10	8090		NA	167	87	16	1938	974	1	1	1	1	0	0	NA	NA	NA	682	1	0		NA	NA	NA
CFAP47	ENST00000378653	X	9500		NA	12	5	2	768	307	4	4	3	3	0	3	4	4	NA	736	1	NA		NA	NA	NA
CFAP52	ENST00000352665	17	1849		NA	25	12	0	403	169	1	0	1	1	0	1	4	4	NA	129	1	0.0074		NA	NA	NA
CFAP53	ENST00000398545	18	1537		NA	45	29	8	353	120	1	0	1	1	0	1	5	5	NA	237	1	0.0002		NA	NA	NA
CFAP54	ENST00000524981	12	9224		NA	198	88	0	1694	694	1	0	1	1	0	0	NA	NA	NA	784	1	0		NA	NA	NA
CFAP57	ENST00000372492	1	3731		NA	88	39	4	799	308	1	0	1	1	0	1	4	4	NA	406	0	0		NA	NA	NA
CFAP58	ENST00000369704	10	2601		NA	65	35	0	561	214	0	3	1	1	1	5	4	4	NA	383	1	0		NA	NA	NA
CFAP61	ENST00000245957	20	3688		NA	95	38	1	882	342	1	0	1	1	3	0	NA	NA	NA	250	1	0		NA	NA	NA
CFAP65	ENST00000341552	2	5745		NA	120	43	0	1225	540	1	0	1	1	0	4	3	0	NA	429	0	0		NA	NA	NA
CFAP69	ENST00000389297	7	2803		NA	70	27	0	529	216	1	0	1	1	0	3	6	6	NA	268	1	0		NA	NA	NA
CFAP73	ENST00000335621	12	920		NA	19	8	0	209	81	0	0	1	1	0	0	NA	NA	NA	95	1	NA		NA	NA	NA
CFAP74	ENST00000682832	1	4882		NA	81	31	0	1232	618	1	0	1	1	2	0	NA	NA	NA	NA	NA	0		NA	NA	NA
CFAP77	ENST00000393216	9	849		NA	26	9	0	210	97	3	3	1	1	0	0	NA	NA	NA	69	1	NA		NA	NA	NA
CFAP91	ENST00000273390	3	2287		NA	54	26	0	523	203	0	0	1	1	0	0	NA	NA	NA	247	1	0		NA	NA	NA
CFAP92	ENST00000645291	3	3300		NA	100	29	1	673	310	1	0	1	1	0	0	NA	NA	NA	281	1	0		NA	NA	NA
CFAP97	ENST00000458385	4	1595		NA	40	17	0	380	133	1	3	1	1	1	0	NA	NA	NA	150	1	0.0005		NA	NA	NA
CFAP97D1	ENST00000449302	17	490		NA	7	5	0	91	35	0	0	1	1	0	0	NA	NA	NA	42	0	NA	NA	NA	NA	NA
CFB	ENST00000425368	6	2277	0	Low_pLI	48	22	0	406	201	3	1	1	1	0	2	6	6	501	175	1	0.0001		NA	NA	NA
CFC1	ENST00000259216	2	666	0.11	Mid_pLI	3	2	0	21	10	6		5	5	0	1	4	4	114	33	3	NA	1	NA	NA	NA
CFD	ENST00000327726	19	757	0	Low_pLI	23	13	5	305	148	3	3	1	1	1	3	5	5	89	30	1	NA		NA	NA	NA
CFDP1	ENST00000283882	16	893	0	Low_pLI	16	10	0	226	99	0	0	1	1	0	0	NA	NA	223	121	1	NA		NA	NA	NA
CFH	ENST00000367429	1	3674	0.86	Mid_pLI	34	24	4	736	300	0	0	1	1	0	40	0	0	871	325	1	0.0013		NA	NA	NA
CFHR1	ENST00000320493	1	987	0	Low_pLI	27	16	10	152	68	3	3	0	1	0	2	6	6	181	78	1	NA		NA	NA	NA
CFHR2	ENST00000367415	1	808	0	Low_pLI	22	11	9	169	55	0	0	1	1	0	0	NA	NA	133	67	1	NA		NA	NA	NA
CFHR3	ENST00000367425	1	987	0	Low_pLI	23	10	9	149	65	5	3	0	0	0	0	NA	NA	196	81	1	NA		NA	NA	NA
CFHR4	ENST00000608469	1	1727	0	Low_pLI	61	36	9	390	160	0	0	1	1	0	0	NA	NA	389	48	4	0.0001		NA	NA	NA
CFHR5	ENST00000256785	1	1700	0	Low_pLI	48	27	6	432	146	1	1	1	1	0	1	6	NA	361	147	1	0.0002		NA	NA	NA
CFI	ENST00000394634	4	1739	0	Low_pLI	33	16	0	366	148	1	1	1	1	0	20	0	3	403	145	1	0.0014		NA	NA	NA
CFL1	ENST00000308162	11	497	0.56	Mid_pLI	0	0	0	35	79	2		0	1	0	0	NA	NA	95	46	1	NA	NA	NA	NA	NA
CFL2	ENST00000298159	14	497	0	Low_pLI	19	4	0	61	42	0		1	0	0	4	3	6	103	50	1	NA	1	NA	NA	NA
CFLAR	ENST00000309955	2	1434	1	High_pLI	10	3	0	195	122	3		1	1	0	0	NA	NA	276	136	1	0.1602		NA	NA	NA
CFP	ENST00000396992	X	1401	0.69	Mid_pLI	14	7	0	189	99	0	0	1	1	0	7	3	3	286	99	1	0.0669		NA	NA	NA
CFTR	ENST00000003084	7	4416	0	Low_pLI	115	60	0	1074	354	1	1	1	1	0	783	1	1	938	373	1	0		NA	NA	NA
CGA	ENST00000627148	6	348	0.35	Mid_pLI	1	0	0	60	37	6		1	1	0	0	NA	NA	64	22	0	NA	NA	NA	NA	NA
CGAS	ENST00000370315	6	1564		NA	40	13	7	322	157	3	4	1	3	0	0	NA	NA	NA	137	1	NA		NA	NA	NA
CGB1	ENST00000301407	19	465	0.04	Low_pLI	8	2	6	96	46	4		0	1	0	0	NA	NA	35	16	3	NA	NA	NA	NA	NA
CGB2	ENST00000359342	19	489	0.03	Low_pLI	9	4	6	85	33	4		0	0	0	0	NA	NA	37	18	0	NA	NA	NA	NA	NA
CGB3	ENST00000357383	19	495		NA	2	2	1	38	22	6		4	4	0	0	NA	NA	NA	20	0	NA	NA	NA	NA	NA
CGB5	ENST00000301408	19	495	0.03	Low_pLI	4	2	2	106	61	4		1	0	0	0	NA	NA	36	20	3	NA	NA	NA	NA	NA
CGB7	ENST00000684222	19	495	0.01	Low_pLI	8	5	5	101	43	0	0	0	0	0	0	NA	NA	34	NA	NA	NA	NA	NA	NA	NA
CGB8	ENST00000448456	19	495	0.02	Low_pLI	4	4	1	72	22	6		0	5	0	0	NA	NA	35	20	0	NA	NA	NA	NA	NA
CGGBP1	ENST00000482016	3	503	0.82	Mid_pLI	8	3	0	66	45	4		1	0	0	0	NA	NA	55	45	0	NA	NA	NA	NA	NA
CGN	ENST00000271636	1	3592	0	Low_pLI	94	51	0	807	302	3	0	1	1	1	0	NA	NA	711	428	1	0		NA	NA	NA
CGNL1	ENST00000281282	15	3891	0	Low_pLI	78	38	0	999	405	1	1	1	1	0	0	NA	NA	748	450	0	0		NA	NA	NA
CGREF1	ENST00000402394	2	952	0	Low_pLI	33	10	18	181	96	0	3	1	1	0	0	NA	NA	89	98	1	NA		NA	NA	NA
CGRRF1	ENST00000216420	14	993	0.01	Low_pLI	20	12	0	209	83	0	5	1	1	1	0	NA	NA	215	79	1	NA		NA	NA	NA
CH25H	ENST00000371852	10	818	0.23	Mid_pLI	17	7	0	160	109	3	3	1	1	0	0	NA	NA	62	28	1	NA		NA	NA	NA
CHAC1	ENST00000617768	15	666	0	Low_pLI	16	11	0	145	81	0	4	1	1	0	0	NA	NA	97	40	1	NA		NA	NA	NA
CHAC2	ENST00000295304	2	552	0	Low_pLI	26	11	0	138	48	3	3	1	0	0	0	NA	NA	93	43	1	NA		NA	NA	NA
CHAD	ENST00000508540	17	1077	0.01	Low_pLI	16	6	0	242	104	1	4	1	1	0	0	NA	NA	128	57	1	0.0456		NA	NA	NA
CHADL	ENST00000216241	22	2283	0	Low_pLI	57	24	0	529	285	0	0	1	1	0	0	NA	NA	216	105	1	0		NA	NA	NA
CHAF1A	ENST00000301280	19	2856	1	High_pLI	2	1	1	619	337	4		1	1	1	0	NA	NA	509	281	1	NA	NA	NA	NA	NA
CHAF1B	ENST00000314103	21	1667	0.43	Mid_pLI	4	1	1	297	169	0		1	1	0	1	6	6	321	119	1	NA	NA	NA	NA	NA
CHAMP1	ENST00000361283	13	2438	0.99	High_pLI	4	1	0	519	206	5		1	1	13	40	3	0	336	208	1	NA	1	NA	NA	NA
CHAT	ENST00000337653	10	2232	0	Low_pLI	38	19	4	486	249	1	0	1	1	1	41	3	3	380	160	1	0.0004		NA	NA	NA
CHCHD1	ENST00000372833	10	354	0	Low_pLI	10	5	0	80	35	0	4	1	3	0	0	NA	NA	56	33	0	NA		NA	NA	NA
CHCHD10	ENST00000484558	22	425	0	Low_pLI	6	4	0	99	42	0		1	1	0	5	0	0	59	24	0	NA	NA	NA	NA	NA
CHCHD2	ENST00000395422	7	452	0	Low_pLI	11	7	0	107	47	0	3	1	0	0	2	6	6	67	37	0	NA		NA	NA	NA
CHCHD3	ENST00000262570	7	676	0.03	Low_pLI	13	10	0	148	63	0	0	1	1	0	0	NA	NA	188	85	1	NA		NA	NA	NA
CHCHD4	ENST00000396914	3	426	0.19	Mid_pLI	3	2	2	83	24	4		1	1	0	0	NA	NA	76	50	0	NA	NA	NA	NA	NA
CHCHD5	ENST00000324913	2	329	0.05	Low_pLI	7	4	0	90	27	0		1	1	0	0	NA	NA	72	30	1	NA	NA	NA	NA	NA
CHCHD6	ENST00000290913	3	700	0	Low_pLI	18	10	0	186	83	0	0	1	1	0	0	NA	NA	163	69	0	NA		NA	NA	NA
CHCHD7	ENST00000355315	8	255	0.03	Low_pLI	6	2	0	54	26	3		1	1	0	0	NA	NA	80	23	3	NA	NA	NA	NA	NA
CHD1	ENST00000614616	5	5098	1	High_pLI	14	7	0	724	391	0	0	0	1	1	3	6	6	1289	544	1	0.0646	1	NA	NA	NA
CHD1L	ENST00000369258	1	2671	0	Low_pLI	103	39	4	671	239	1	0	1	1	0	1	4	NA	622	253	1	0		NA	NA	NA
CHD2	ENST00000394196	15	5449	1	High_pLI	8	3	0	728	466	0		0	1	22	179	1	1	1308	596	1	0.2396	1	NA	NA	NA
CHD3	ENST00000330494	17	5963	1	High_pLI	33	17	0	835	575	3	1	0	1	7	42	0	0	1267	566	1	0.0011	1	NA	NA	NA
CHD4	ENST00000544040	12	5700	1	High_pLI	15	5	0	722	516	4	4	0	1	4	37	0	0	1221	565	1	0.0589	1	NA	NA	NA
CHD5	ENST00000262450	1	5824	1	High_pLI	30	16	0	992	661	0	0	1	1	3	13	0	0	1178	525	1	0.0026		NA	NA	NA
CHD6	ENST00000373233	20	8112	1	High_pLI	33	14	0	1419	680	1	3	1	1	2	0	NA	NA	1500	766	1	0.0012		NA	NA	NA
CHD7	ENST00000423902	8	8957	1	High_pLI	5	3	0	1718	805	4		1	1	33	457	1	1	1592	859	1	0.4194	1	NA	NA	NA
CHD8	ENST00000646647	14	7709	1	High_pLI	16	8	0	1196	605	0	0	1	1	19	98	0	0	1415	681	1	0.0454	1	NA	NA	NA
CHD9	ENST00000447540	16	8656	1	High_pLI	36	17	0	1452	641	1	3	1	1	2	0	NA	NA	1710	818	1	0.0009		NA	NA	NA
CHDH	ENST00000315251	3	1778	0	Low_pLI	45	16	0	429	225	0	0	1	1	0	0	NA	NA	244	109	1	0.0001		NA	NA	NA
CHEK1	ENST00000438015	11	1419	0	Low_pLI	22	8	0	199	100	0	3	1	0	0	0	NA	NA	337	124	1	0.0127		NA	NA	NA
CHEK2	ENST00000404276	22	1618	0	Low_pLI	50	20	0	351	107	1	3	1	1	0	397	1	1	394	137	1	0	1	NA	NA	NA
CHERP	ENST00000546361	19	2734	1	High_pLI	0	0	0	491	358	2		1	1	1	0	NA	NA	492	223	1	NA	NA	NA	NA	NA
CHFR	ENST00000450056	12	1942	0	Low_pLI	35	18	0	455	246	0	3	1	1	1	0	NA	NA	436	144	1	0.0006		NA	NA	NA
CHGA	ENST00000216492	14	1366	0.03	Low_pLI	26	9	0	311	135	0	0	1	1	0	0	NA	NA	264	174	1	0.0051		NA	NA	NA
CHGB	ENST00000378961	20	2029	0	Low_pLI	33	12	0	452	178	3	3	1	1	0	0	NA	NA	374	250	1	0.0011		NA	NA	NA
CHI3L1	ENST00000255409	1	1142	0	Low_pLI	16	7	3	279	109	0	4	1	1	0	0	NA	NA	223	70	0	0.0407		NA	NA	NA
CHI3L2	ENST00000369748	1	1163	0	Low_pLI	22	9	0	272	108	1	0	1	0	0	0	NA	NA	256	88	1	0.0138		NA	NA	NA
CHIA	ENST00000369740	1	1420	0	Low_pLI	44	22	8	369	195	1	3	1	1	0	0	NA	NA	274	85	1	0.0001		NA	NA	NA
CHIC1	ENST00000373502	X	669	0.85	Mid_pLI	4	2	0	59	33	5		0	3	0	0	NA	NA	165	66	3	NA	NA	NA	NA	NA
CHIC2	ENST00000263921	4	492	0.54	Mid_pLI	2	2	0	71	47	4		0	3	1	0	NA	NA	140	44	0	NA	NA	NA	NA	NA
CHID1	ENST00000323578	11	1170	0	Low_pLI	27	15	0	261	143	0	0	1	1	0	0	NA	NA	272	76	1	0.0047		NA	NA	NA
CHIT1	ENST00000367229	1	1390	0	Low_pLI	39	13	6	332	132	3	0	1	1	0	0	NA	NA	279	99	1	0.0005		NA	NA	NA
CHKA	ENST00000265689	11	1362	0.23	Mid_pLI	29	13	0	312	117	0	0	1	1	0	4	0	3	305	121	1	0.0034	1	NA	NA	NA
CHKB	ENST00000406938	22	1177	0	Low_pLI	25	9	0	274	132	0	3	1	1	1	19	3	3	266	93	1	0.0075		NA	NA	NA
CHL1	ENST00000256509	3	3649	0	Low_pLI	39	20	2	1007	378	1	1	1	1	0	0	NA	NA	827	308	1	0.0001		NA	NA	NA
CHM	ENST00000357749	X	1947	1	High_pLI	7	4	1	249	105	4		1	1	0	133	1	0	446	167	1	0.2673	1	NA	NA	NA
CHML	ENST00000366553	1	1970	0	Low_pLI	48	17	1	427	162	1	0	1	1	0	0	NA	NA	284	172	1	0.0001		NA	NA	NA
CHMP1A	ENST00000397901	16	584	0	Low_pLI	1	0	0	152	91	6		1	1	0	4	4	4	129	60	0	NA	1	NA	NA	NA
CHMP1B	ENST00000526991	18	599	0.73	Mid_pLI	6	2	0	126	65	0		1	0	0	0	NA	NA	53	68	1	NA	NA	NA	NA	NA
CHMP2A	ENST00000312547	19	664	0.13	Mid_pLI	6	2	0	147	78	0		1	1	0	0	NA	NA	112	74	0	NA	NA	NA	NA	NA
CHMP2B	ENST00000263780	3	636	0	Low_pLI	25	8	0	139	50	0	4	1	1	0	4	4	4	145	87	1	NA		NA	NA	NA
CHMP3	ENST00000263856	2	663	0	Low_pLI	7	3	0	99	52	3		1	1	0	0	NA	NA	163	92	1	NA	NA	NA	NA	NA
CHMP4A	ENST00000347519	14	663	0	Low_pLI	22	11	0	138	51	1	3	1	3	0	0	NA	NA	163	86	1	NA		NA	NA	NA
CHMP4B	ENST00000217402	20	670	0.96	High_pLI	1	0	0	88	71	5		0	1	0	2	4	4	137	84	1	NA	NA	NA	NA	NA
CHMP4C	ENST00000297265	8	697	0	Low_pLI	12	9	0	156	67	1	0	1	1	0	0	NA	NA	132	84	1	NA		NA	NA	NA
CHMP5	ENST00000223500	9	652	0.01	Low_pLI	5	3	0	115	43	1		1	0	0	0	NA	NA	174	76	0	NA	NA	NA	NA	NA
CHMP6	ENST00000325167	17	598	0.98	High_pLI	5	3	0	151	77	3		1	1	0	0	NA	NA	151	77	1	NA	NA	NA	NA	NA
CHMP7	ENST00000397677	8	1352	0.86	Mid_pLI	13	6	0	287	147	3	3	1	1	3	0	NA	NA	269	117	1	0.0854		NA	NA	NA
CHN1	ENST00000409900	2	1367	0.03	Low_pLI	13	6	0	228	122	0	3	1	1	1	12	0	0	327	125	1	0.0842		NA	NA	NA
CHN2	ENST00000222792	7	1394	0	Low_pLI	33	9	0	257	119	0	3	1	1	0	0	NA	NA	327	113	1	0.0011		NA	NA	NA
CHODL	ENST00000299295	21	816	0	Low_pLI	17	8	0	167	62	1	0	1	1	0	0	NA	NA	162	63	1	NA		NA	NA	NA
CHORDC1	ENST00000320585	11	988	0.9	High_pLI	15	4	0	154	76	0		1	1	0	0	NA	NA	274	102	0	NA		NA	NA	NA
CHP1	ENST00000334660	15	581	0.63	Mid_pLI	8	5	0	88	49	4	4	0	0	0	1	5	NA	128	53	1	NA	NA	NA	NA	NA
CHP2	ENST00000300113	16	584	0	Low_pLI	16	10	0	180	56	0	0	1	1	0	0	NA	NA	113	47	0	NA		NA	NA	NA
CHPF	ENST00000243776	2	2324	0.15	Mid_pLI	33	13	0	537	280	0	0	1	1	1	0	NA	NA	218	120	1	0.0011		NA	NA	NA
CHPF2	ENST00000035307	7	2315	0	Low_pLI	67	31	0	582	253	1	1	1	1	0	0	NA	NA	260	135	1	0		NA	NA	NA
CHPT1	ENST00000229266	12	1212	0	Low_pLI	28	12	0	256	102	0	5	1	3	0	0	NA	NA	253	71	1	NA		NA	NA	NA
CHRAC1	ENST00000220913	8	393	0.07	Low_pLI	7	0	1	88	43	0		1	3	0	0	NA	NA	63	38	1	NA	NA	NA	NA	NA
CHRDL1	ENST00000372042	X	1366	0.22	Mid_pLI	11	6	0	164	64	3	1	1	1	0	12	0	0	327	130	1	0.1246	1	NA	NA	NA
CHRDL2	ENST00000376332	11	1279	0	Low_pLI	24	7	0	286	135	0	3	1	1	0	0	NA	NA	283	88	1	0.0088		NA	NA	NA
CHRFAM7A	ENST00000299847	15	1231	0	Low_pLI	6	5	0	59	27	3	3	0	0	0	0	NA	NA	200	65	1	0.348	NA	NA	NA	NA
CHRM1	ENST00000306960	11	1382	0.99	High_pLI	4	2	0	190	129	4		0	1	0	0	NA	NA	142	80	3	NA	NA	NA	NA	NA
CHRM2	ENST00000680005	7	1400	0.18	Mid_pLI	8	2	0	208	118	0		1	1	0	0	NA	NA	144	NA	NA	0.2179	NA	NA	NA	NA
CHRM3	ENST00000676153	1	1772	0.99	High_pLI	8	4	0	335	184	0		1	1	0	2	4	5	195	NA	NA	0.2346	NA	NA	NA	NA
CHRM4	ENST00000682254	11	1439	0.97	High_pLI	5	1	0	241	190	4		1	1	0	0	NA	NA	120	NA	NA	0.3964	NA	NA	NA	NA
CHRM5	ENST00000383263	15	1598	0	Low_pLI	18	9	0	283	135	0	4	1	1	0	0	NA	NA	188	106	0	0.028		NA	NA	NA
CHRNA1	ENST00000348749	2	1365	0	Low_pLI	29	8	0	248	147	1	4	1	1	0	27	0	0	251	86	1	0.0034	1	NA	NA	NA
CHRNA10	ENST00000250699	11	1348	0	Low_pLI	37	11	0	371	167	0	0	1	0	0	0	NA	NA	150	55	0	0.0004		NA	NA	NA
CHRNA2	ENST00000407991	8	1584	0	Low_pLI	34	13	0	349	192	0	3	1	1	0	3	4	4	214	80	1	0.0011		NA	NA	NA
CHRNA3	ENST00000326828	15	1512	0	Low_pLI	50	10	0	279	188	1	3	1	1	1	6	4	4	226	87	1	0	1	NA	NA	NA
CHRNA4	ENST00000370263	20	1878	0	Low_pLI	28	13	0	502	284	0	3	1	1	0	5	0	0	227	93	1	0.0038	1	NA	NA	NA
CHRNA6	ENST00000276410	8	1479	0	Low_pLI	31	10	0	304	116	0	0	1	1	0	0	NA	NA	229	91	1	0.002		NA	NA	NA
CHRNA7	ENST00000306901	15	1499	0	Low_pLI	9	2	0	132	72	4		3	3	0	0	NA	NA	266	81	1	NA	NA	NA	NA	NA
CHRNA9	ENST00000310169	4	1435	0	Low_pLI	28	12	3	330	143	1	0	1	1	0	0	NA	NA	215	88	0	0.0036		NA	NA	NA
CHRNB1	ENST00000306071	17	1495	0	Low_pLI	38	13	0	343	150	1	3	1	1	0	16	0	4	257	80	1	0.0005	1	NA	NA	NA
CHRNB2	ENST00000368476	1	1503	0	Low_pLI	28	9	0	309	179	0	1	1	1	0	5	4	4	187	74	1	0.0024	1	NA	NA	NA
CHRNB3	ENST00000289957	8	1371	0	Low_pLI	31	14	0	262	120	3	0	1	1	0	0	NA	NA	228	96	1	0.0019		NA	NA	NA
CHRNB4	ENST00000261751	15	1491	0.14	Mid_pLI	17	7	0	334	165	3	5	1	1	0	2	4	4	190	72	1	0.0356		NA	NA	NA
CHRND	ENST00000258385	2	1542	0	Low_pLI	23	11	0	344	149	0	0	1	1	0	18	3	3	272	90	1	0.0107		NA	NA	NA
CHRNE	ENST00000649488	17	1470	0	Low_pLI	61	18	0	469	244	0	0	1	0	0	105	1	0	259	NA	NA	0		NA	NA	NA
CHRNG	ENST00000651502	2	1542	0	Low_pLI	40	15	0	362	177	0	1	1	1	0	24	3	3	275	NA	NA	0.0003	1	NA	NA	NA
CHST1	ENST00000308064	11	1235	0.77	Mid_pLI	13	7	0	230	158	0	4	1	1	0	0	NA	NA	113	63	1	0.0796		NA	NA	NA
CHST10	ENST00000264249	2	1066	0	Low_pLI	17	8	0	241	99	3	0	1	1	1	0	NA	NA	169	80	1	0.0363		NA	NA	NA
CHST11	ENST00000303694	12	1056	0.41	Mid_pLI	12	5	0	206	102	4	4	1	1	0	0	NA	NA	153	81	1	0.0917		NA	NA	NA
CHST12	ENST00000618655	7	1244	0	Low_pLI	22	8	0	390	207	1	5	1	1	1	0	NA	NA	115	69	1	0.0116		NA	NA	NA
CHST13	ENST00000319340	3	1023	0	Low_pLI	28	10	20	313	151	1	3	1	1	0	0	NA	NA	94	37	1	0.0037		NA	NA	NA
CHST14	ENST00000306243	15	1130	0.45	Mid_pLI	20	8	0	233	114	0	5	1	1	1	21	3	4	98	59	1	0.0195	1	NA	NA	NA
CHST15	ENST00000435907	10	1679	0	Low_pLI	23	11	0	342	186	1	0	1	1	1	0	NA	NA	261	110	1	0.0101		NA	NA	NA
CHST2	ENST00000309575	3	1592	0.02	Low_pLI	28	11	0	356	222	1	3	1	1	0	0	NA	NA	143	85	0	0.0034		NA	NA	NA
CHST3	ENST00000373115	10	1438	0.01	Low_pLI	25	9	0	368	168	1	4	1	1	0	30	3	3	162	105	1	0.0055	1	NA	NA	NA
CHST4	ENST00000539698	16	1160	0	Low_pLI	34	21	34	261	107	0	3	1	1	0	0	NA	NA	107	91	1	0.0008		NA	NA	NA
CHST5	ENST00000336257	16	1235	0	Low_pLI	24	8	24	352	191	3	3	1	1	0	0	NA	NA	82	49	1	0.0084		NA	NA	NA
CHST6	ENST00000332272	16	1187	0	Low_pLI	29	16	29	403	188	1	1	1	1	0	12	0	0	78	45	1	0.0035		NA	NA	NA
CHST7	ENST00000276055	X	1460	0.07	Low_pLI	14	5	7	206	153	3	3	1	1	0	0	NA	NA	128	72	1	0.0691		NA	NA	NA
CHST8	ENST00000650847	19	1272	0	Low_pLI	16	8	5	323	148	1	3	1	1	0	0	NA	NA	124	NA	NA	0.0483		NA	NA	NA
CHST9	ENST00000618847	18	1327	0	Low_pLI	41	20	0	289	95	1	3	1	1	0	0	NA	NA	261	129	1	0.0002		NA	NA	NA
CHSY1	ENST00000254190	15	2406	0.71	Mid_pLI	18	5	0	566	285	0	4	1	1	0	6	4	4	310	198	1	0.0287	1	NA	NA	NA
CHSY3	ENST00000305031	5	2646	0	Low_pLI	29	17	2	552	264	0	0	1	1	0	0	NA	NA	355	223	1	0.0026		NA	NA	NA
CHTF18	ENST00000262315	16	2906	0	Low_pLI	96	59	0	1153	650	1	1	1	1	1	0	NA	NA	488	185	1	0		NA	NA	NA
CHTF8	ENST00000448552	16	363	0.83	Mid_pLI	5	2	0	81	28	3		1	0	0	0	NA	NA	87	27	1	NA	NA	NA	NA	NA
CHTOP	ENST00000368694	1	742	0.76	Mid_pLI	10	7	0	159	65	0	0	1	0	0	0	NA	NA	136	83	1	NA		NA	NA	NA
CHUK	ENST00000370397	10	2217	0.99	High_pLI	11	5	0	298	151	0	0	1	1	0	3	4	4	564	207	1	0.1238	1	NA	NA	NA
CHURC1	ENST00000549115	14	335	0	Low_pLI	9	2	0	68	21	4		1	0	0	0	NA	NA	82	28	1	NA	NA	NA	NA	NA
CIAO1	ENST00000488633	2	1013	0	Low_pLI	22	14	0	219	99	0	3	1	1	0	0	NA	NA	192	51	0	0.0134		NA	NA	NA
CIAO2A	ENST00000300030	15	478		NA	6	3	0	107	40	4		1	1	0	0	NA	NA	NA	46	1	NA	NA	NA	NA	NA
CIAO2B	ENST00000422424	16	487		NA	8	1	0	109	56	0		1	1	0	0	NA	NA	NA	30	1	NA	NA	NA	NA	NA
CIAO3	ENST00000251588	16	1420		NA	34	14	10	378	194	0	3	1	1	0	0	NA	NA	NA	107	1	0.0009		NA	NA	NA
CIAPIN1	ENST00000394391	16	931	0	Low_pLI	15	5	0	178	84	1	3	1	1	0	0	NA	NA	188	73	1	NA		NA	NA	NA
CIART	ENST00000290363	1	1153		NA	19	5	10	239	93	1	4	1	1	0	0	NA	NA	NA	81	0	0.023		NA	NA	NA
CIB1	ENST00000328649	15	569	0	Low_pLI	11	4	0	125	66	0		1	0	1	2	3	6	121	40	3	NA		NA	NA	NA
CIB2	ENST00000258930	15	558	0	Low_pLI	12	5	0	115	57	3	3	1	0	0	13	0	0	116	44	1	NA	1	NA	NA	NA
CIB3	ENST00000269878	19	558	0	Low_pLI	11	5	0	137	56	0	5	1	3	0	0	NA	NA	116	40	1	NA		NA	NA	NA
CIB4	ENST00000288861	2	551	0	Low_pLI	8	5	0	130	48	4	4	1	1	1	0	NA	NA	124	42	1	NA	NA	NA	NA	NA
CIBAR1	ENST00000518322	8	861		NA	20	11	0	158	86	0	0	1	0	0	2	4	4	NA	91	1	NA		NA	NA	NA
CIBAR2	ENST00000539556	16	906		NA	18	7	4	256	122	0	3	1	1	0	0	NA	NA	NA	83	0	NA		NA	NA	NA
CIC	ENST00000681038	19	7534	1	High_pLI	11	2	0	1133	643	4		0	0	4	26	0	0	602	NA	NA	0.1286	1	NA	NA	NA
CIDEA	ENST00000320477	18	655	0	Low_pLI	12	3	3	173	80	0		1	1	0	0	NA	NA	90	48	1	NA		NA	NA	NA
CIDEB	ENST00000554411	14	655	0	Low_pLI	33	12	0	155	61	3	4	1	1	0	0	NA	NA	117	47	1	NA		NA	NA	NA
CIDEC	ENST00000336832	3	712	0.01	Low_pLI	15	6	0	185	90	3	3	1	1	0	1	4	4	125	51	1	NA		NA	NA	NA
CIITA	ENST00000324288	16	3374	0	Low_pLI	39	21	0	910	464	0	0	1	1	1	29	0	0	559	230	1	0.0002		NA	NA	NA
CILK1	ENST00000676107	6	1886		NA	39	20	0	346	158	1	0	1	1	0	3	4	4	NA	NA	NA	0.0007		NA	NA	NA
CILP	ENST00000261883	15	3547	0	Low_pLI	62	31	2	846	321	1	0	1	1	0	0	NA	NA	451	237	1	0		NA	NA	NA
CILP2	ENST00000291495	19	3463	0	Low_pLI	63	27	45	921	448	1	3	1	1	0	0	NA	NA	361	170	1	0		NA	NA	NA
CINP	ENST00000216756	14	634	0.06	Low_pLI	10	7	2	113	59	0	0	1	0	0	1	6	6	142	58	0	NA		NA	NA	NA
CIP2A	ENST00000295746	3	2697		NA	61	25	0	565	203	1	3	1	1	0	0	NA	NA	NA	256	0	0		NA	NA	NA
CIPC	ENST00000361786	14	1197	0.06	Low_pLI	14	4	0	234	100	3		1	1	0	0	NA	NA	155	91	0	0.0709		NA	NA	NA
CIR1	ENST00000342016	2	1343	0	Low_pLI	44	15	28	214	95	1	0	0	1	0	0	NA	NA	301	180	1	0.0002		NA	NA	NA
CIRBP	ENST00000587896	19	889	0.34	Mid_pLI	20	8	12	289	132	3	0	0	1	0	0	NA	NA	115	60	3	NA		NA	NA	NA
CISD1	ENST00000333926	10	324	0.02	Low_pLI	4	2	0	68	21	0		1	1	0	0	NA	NA	59	26	0	NA	NA	NA	NA	NA
CISD2	ENST00000273986	4	405	0.42	Mid_pLI	1	0	0	57	26	6		3	3	0	1	6	6	67	29	0	NA	1	NA	NA	NA
CISD3	ENST00000613478	17	380	0.02	Low_pLI	16	4	0	87	36	3		1	0	1	0	NA	NA	64	22	3	NA		NA	NA	NA
CISH	ENST00000348721	3	774	0	Low_pLI	11	5	0	158	75	0	0	1	1	0	0	NA	NA	87	42	3	NA		NA	NA	NA
CIT	ENST00000392521	12	6163	1	High_pLI	53	26	0	1053	574	5	5	1	1	1	11	4	5	1397	646	0	0	1	NA	NA	NA
CITED1	ENST00000651998	X	580	0.02	Low_pLI	2	1	0	74	43	5		1	1	0	0	NA	NA	85	NA	NA	NA	NA	NA	NA	NA
CITED2	ENST00000367651	6	812	0.76	Mid_pLI	3	0	0	240	133	5		1	1	0	2	4	6	43	49	0	NA	NA	NA	NA	NA
CITED4	ENST00000372638	1	554	0.35	Mid_pLI	20	3	9	201	106	3		1	1	0	0	NA	NA	22	19	3	NA		NA	NA	NA
CIZ1	ENST00000372938	9	2681	0.06	Low_pLI	38	17	0	470	258	1	3	1	1	0	0	NA	NA	526	281	1	0.0006		NA	NA	NA
CKAP2	ENST00000258607	13	2040	0	Low_pLI	62	18	1	439	162	1	3	1	1	0	0	NA	NA	364	216	1	0.0001		NA	NA	NA
CKAP2L	ENST00000302450	2	2229	0	Low_pLI	50	14	0	490	185	0	0	1	1	1	12	3	5	407	226	1	0.0001	1	NA	NA	NA
CKAP4	ENST00000378026	12	1807	0.51	Mid_pLI	19	8	4	397	209	3	3	1	1	0	0	NA	NA	204	169	1	0.0246		NA	NA	NA
CKAP5	ENST00000529230	11	6056	1	High_pLI	16	6	0	953	459	5	5	1	1	2	0	NA	NA	1296	603	1	0.0441		NA	NA	NA
CKB	ENST00000348956	14	1139	0.22	Mid_pLI	8	2	0	204	157	4		1	1	2	0	NA	NA	167	75	0	0.2246	NA	NA	NA	NA
CKLF	ENST00000264001	16	455	0	Low_pLI	17	6	8	81	30	0	4	1	3	0	0	NA	NA	66	27	0	NA		NA	NA	NA
CKM	ENST00000221476	19	1139	0.01	Low_pLI	20	10	0	278	136	0	4	1	1	0	0	NA	NA	185	89	1	0.0205		NA	NA	NA
CKMT1A	ENST00000413453	15	1245	0	Low_pLI	12	9	0	84	40	4	4	4	4	0	0	NA	NA	225	99	1	NA		NA	NA	NA
CKMT1B	ENST00000441322	15	1245	0	Low_pLI	12	5	0	105	34	4	4	4	4	0	0	NA	NA	225	99	1	NA		NA	NA	NA
CKMT2	ENST00000254035	5	1251	0	Low_pLI	30	15	0	266	116	3	3	1	1	0	0	NA	NA	232	94	1	0.0026		NA	NA	NA
CKS1B	ENST00000308987	1	237	0.43	Mid_pLI	9	3	0	27	15	0		0	3	0	2	5	NA	58	26	1	NA	NA	NA	NA	NA
CKS2	ENST00000314355	9	237	0.42	Mid_pLI	7	4	0	39	23	0		3	3	0	0	NA	NA	61	28	1	NA	NA	NA	NA	NA
CLASP2	ENST00000682230	3	4482	1	High_pLI	25	14	0	724	351	5	3	1	1	1	0	NA	NA	1037	NA	NA	0.0072		NA	NA	NA
CLASRP	ENST00000221455	19	2005	0.43	Mid_pLI	36	17	0	509	245	0	0	0	1	0	0	NA	NA	469	173	0	0.0007		NA	NA	NA
CLBA1	ENST00000547315	14	973		NA	32	12	5	250	104	0	3	1	1	0	0	NA	NA	NA	84	1	NA		NA	NA	NA
CLC	ENST00000221804	19	425	0	Low_pLI	9	6	0	89	38	0	0	0	3	0	0	NA	NA	65	38	0	NA	NA	NA	NA	NA
CLCA1	ENST00000394711	1	2731	0	Low_pLI	52	25	4	570	240	0	3	1	1	0	0	NA	NA	471	210	1	0		NA	NA	NA
CLCA2	ENST00000370565	1	2818	0	Low_pLI	80	31	13	579	239	1	3	1	1	0	0	NA	NA	490	200	1	0		NA	NA	NA
CLCA4	ENST00000370563	1	2746	0	Low_pLI	74	25	10	615	220	1	1	1	1	0	0	NA	NA	453	205	1	0		NA	NA	NA
CLCC1	ENST00000369969	1	1646	0.01	Low_pLI	41	10	0	278	130	3	3	1	0	0	1	5	5	371	112	0	0.0002		NA	NA	NA
CLCF1	ENST00000312438	11	675	0.95	High_pLI	11	3	0	140	67	0		1	1	0	4	4	4	88	32	1	NA		NA	NA	NA
CLCN1	ENST00000343257	7	2944	0	Low_pLI	66	32	0	662	297	1	0	1	1	0	138	0	3	558	207	1	0		NA	NA	NA
CLCN2	ENST00000265593	3	2673	0	Low_pLI	46	16	0	608	277	1	0	1	1	0	19	0	4	513	167	1	0.0003	1	NA	NA	NA
CLCN3	ENST00000513761	4	2445	1	High_pLI	17	7	0	295	191	0	0	1	1	0	8	3	3	488	161	1	0.0369	1	NA	NA	NA
CLCN4	ENST00000380833	X	2272	1	High_pLI	3	0	0	197	204	4		0	1	0	28	3	3	353	127	1	NA	1	NA	NA	NA
CLCN5	ENST00000376091	X	2438	0.99	High_pLI	20	9	0	270	136	0	4	1	1	1	56	1	0	422	152	1	0.0215		NA	NA	NA
CLCN6	ENST00000346436	1	2587	0	Low_pLI	49	18	0	561	285	0	0	1	1	0	0	NA	NA	531	174	1	0	1	NA	NA	NA
CLCN7	ENST00000382745	16	2393	0.27	Mid_pLI	34	13	0	539	363	1	0	1	1	0	37	3	3	473	126	1	0.0007	1	NA	NA	NA
CLCNKA	ENST00000331433	1	2045	0	Low_pLI	45	19	0	497	252	0	4	1	1	0	3	5	5	383	108	1	0.0001		NA	NA	NA
CLCNKB	ENST00000375679	1	2045	0	Low_pLI	46	17	0	519	238	1	0	1	1	0	30	0	0	379	108	1	0.0001	1	NA	NA	NA
CLDN1	ENST00000295522	3	632	0	Low_pLI	7	4	0	134	58	3		1	1	0	5	3	5	100	36	0	NA	1	NA	NA	NA
CLDN10	ENST00000299339	13	682	0	Low_pLI	16	6	0	136	66	3	0	1	1	0	4	0	3	126	40	1	NA		NA	NA	NA
CLDN11	ENST00000064724	3	621	0.91	High_pLI	1	0	0	88	77	4		0	1	0	2	6	6	77	19	0	NA	NA	NA	NA	NA
CLDN12	ENST00000496677	7	734	0.05	Low_pLI	10	4	0	114	72	3		1	1	0	0	NA	NA	81	27	1	NA		NA	NA	NA
CLDN14	ENST00000399135	21	719	0	Low_pLI	16	10	10	182	94	3	3	1	1	0	9	3	5	59	27	3	NA		NA	NA	NA
CLDN15	ENST00000308344	7	682	0.02	Low_pLI	8	3	0	133	93	4		1	1	0	0	NA	NA	92	25	0	NA	NA	NA	NA	NA
CLDN16	ENST00000264734	3	703	0.03	Low_pLI	11	3	1	162	73	3		1	1	0	28	3	3	160	34	1	NA		NA	NA	NA
CLDN17	ENST00000286808	21	674	0	Low_pLI	15	10	13	167	84	3	3	1	1	0	0	NA	NA	45	40	1	NA		NA	NA	NA
CLDN18	ENST00000183605	3	781	0	Low_pLI	17	5	0	156	79	5	0	1	1	0	0	NA	NA	110	45	1	NA		NA	NA	NA
CLDN19	ENST00000296387	1	670	0	Low_pLI	16	4	0	146	75	0		1	1	0	9	3	3	108	31	0	NA	1	NA	NA	NA
CLDN2	ENST00000336803	X	692	0.7	Mid_pLI	3	1	0	66	42	4		0	1	0	1	4	4	60	36	0	NA	NA	NA	NA	NA
CLDN20	ENST00000367165	6	659	0	Low_pLI	13	6	12	142	60	3	5	1	1	0	0	NA	NA	35	41	1	NA		NA	NA	NA
CLDN22	ENST00000323319	4	662	0.04	Low_pLI	26	15	25	163	49	1	3	1	0	1	0	NA	NA	67	46	1	NA		NA	NA	NA
CLDN23	ENST00000519106	8	878	0	Low_pLI	28	16	20	307	161	1	3	1	1	0	0	NA	NA	66	39	0	NA		NA	NA	NA
CLDN24	ENST00000541814	4	662	0	Low_pLI	26	16	25	130	64	1	1	1	1	0	0	NA	NA	69	46	1	NA		NA	NA	NA
CLDN3	ENST00000395145	7	662	0.52	Mid_pLI	3	2	0	122	84	3		1	0	0	0	NA	NA	52	30	3	NA	NA	NA	NA	NA
CLDN34	ENST00000445307	X	644		NA	10	6	10	109	45	3	3	1	3	0	0	NA	NA	NA	41	0	NA		NA	NA	NA
CLDN4	ENST00000340958	7	629	0	Low_pLI	13	2	0	142	94	3		1	1	0	0	NA	NA	47	30	3	NA		NA	NA	NA
CLDN5	ENST00000618236	22	656	0.9	High_pLI	11	6	9	101	91	0	4	0	1	0	0	NA	NA	68	24	3	NA		NA	NA	NA
CLDN6	ENST00000328796	16	662	0	Low_pLI	16	6	16	180	98	3	3	1	1	0	0	NA	NA	60	30	3	NA		NA	NA	NA
CLDN7	ENST00000360325	17	632	0	Low_pLI	12	4	0	138	71	3		0	1	0	0	NA	NA	91	37	0	NA		NA	NA	NA
CLDN8	ENST00000399899	21	677	0.02	Low_pLI	16	6	14	166	49	3	5	1	1	1	0	NA	NA	55	49	1	NA		NA	NA	NA
CLDN9	ENST00000445369	16	653	0	Low_pLI	19	10	2	184	99	3	3	1	1	0	2	4	NA	49	28	3	NA		NA	NA	NA
CLDND1	ENST00000341181	3	758	0.16	Mid_pLI	10	6	0	162	62	0	0	1	0	0	0	NA	NA	158	42	1	NA		NA	NA	NA
CLDND2	ENST00000291715	19	500	0	Low_pLI	10	6	0	128	70	3	3	1	1	0	0	NA	NA	76	24	1	NA		NA	NA	NA
CLEC10A	ENST00000416562	17	862	0	Low_pLI	21	14	0	151	77	1	0	1	1	0	0	NA	NA	164	66	1	NA		NA	NA	NA
CLEC11A	ENST00000250340	19	968	0	Low_pLI	34	15	0	269	128	1	0	1	0	0	0	NA	NA	130	69	3	NA		NA	NA	NA
CLEC12A	ENST00000304361	12	792	0	Low_pLI	24	9	6	171	67	1	0	1	0	0	0	NA	NA	168	74	1	NA		NA	NA	NA
CLEC12B	ENST00000338896	12	825	0	Low_pLI	22	8	0	163	68	0	0	1	1	0	0	NA	NA	170	74	1	NA		NA	NA	NA
CLEC14A	ENST00000342213	14	1472	0	Low_pLI	27	12	27	348	188	0	0	1	1	0	0	NA	NA	124	78	1	0.0047		NA	NA	NA
CLEC16A	ENST00000409790	16	3138	0.28	Mid_pLI	36	18	6	741	418	1	0	1	1	1	0	NA	NA	579	214	0	0.0011		NA	NA	NA
CLEC17A	ENST00000417570	19	1123	0	Low_pLI	14	11	0	210	90	0	4	1	1	1	0	NA	NA	286	83	1	0.0716		NA	NA	NA
CLEC18A	ENST00000288040	16	1329	0.01	Low_pLI	8	5	0	95	43	5	5	5	5	0	0	NA	NA	272	76	1	NA	NA	NA	NA	NA
CLEC18B	ENST00000682950	16	1329	0	Low_pLI	12	6	0	147	66	0	0	1	3	0	0	NA	NA	265	NA	NA	NA		NA	NA	NA
CLEC18C	ENST00000541793	16	1329	0	Low_pLI	4	3	0	43	21	5		5	5	0	0	NA	NA	273	76	1	NA	NA	NA	NA	NA
CLEC19A	ENST00000636231	16	556	0	Low_pLI	10	8	0	113	55	3	0	1	1	0	0	NA	NA	49	28	3	NA		NA	NA	NA
CLEC1A	ENST00000315330	12	837	0	Low_pLI	31	17	7	218	59	3	3	1	0	0	0	NA	NA	154	68	1	NA		NA	NA	NA
CLEC1B	ENST00000298527	12	684	0	Low_pLI	13	7	1	168	64	0	0	1	1	0	0	NA	NA	157	58	1	NA		NA	NA	NA
CLEC2A	ENST00000455827	12	520	0	Low_pLI	8	4	2	104	42	0		1	3	0	0	NA	NA	92	39	1	NA	NA	NA	NA	NA
CLEC2B	ENST00000228438	12	446	0.01	Low_pLI	12	4	6	94	27	3		1	1	0	0	NA	NA	82	39	3	NA		NA	NA	NA
CLEC2D	ENST00000290855	12	571	0.23	Mid_pLI	11	3	0	118	33	4		1	1	0	0	NA	NA	140	42	1	NA		NA	NA	NA
CLEC2L	ENST00000422142	7	640	0.01	Low_pLI	15	5	0	165	76	3	0	1	1	0	0	NA	NA	109	39	0	NA		NA	NA	NA
CLEC3A	ENST00000299642	16	591	0	Low_pLI	17	13	0	209	63	0	3	1	1	0	0	NA	NA	96	51	0	NA		NA	NA	NA
CLEC3B	ENST00000296130	3	606	0	Low_pLI	16	8	1	129	73	0	0	1	0	0	1	6	6	87	49	3	NA		NA	NA	NA
CLEC4A	ENST00000229332	12	708	0	Low_pLI	21	8	0	130	59	3	3	1	1	0	0	NA	NA	135	58	1	NA		NA	NA	NA
CLEC4C	ENST00000360345	12	636	0	Low_pLI	19	8	5	113	45	3	3	1	1	0	0	NA	NA	128	52	1	NA		NA	NA	NA
CLEC4D	ENST00000299665	12	642	0	Low_pLI	10	7	6	82	31	3	3	0	0	0	0	NA	NA	124	51	1	NA		NA	NA	NA
CLEC4E	ENST00000299663	12	654	0	Low_pLI	23	9	5	131	55	1	1	1	0	0	0	NA	NA	149	51	1	NA		NA	NA	NA
CLEC4F	ENST00000272367	2	1763	0	Low_pLI	46	19	4	418	153	0	0	1	1	0	0	NA	NA	283	161	1	0.0001		NA	NA	NA
CLEC4G	ENST00000328853	19	873	0	Low_pLI	23	16	5	184	105	0	0	1	1	0	0	NA	NA	167	54	0	NA		NA	NA	NA
CLEC4M	ENST00000327325	19	1193	0	Low_pLI	18	10	5	217	95	4	4	0	0	0	0	NA	NA	212	121	0	0.0306		NA	NA	NA
CLEC5A	ENST00000546910	7	561	0.13	Mid_pLI	9	3	0	103	50	0		1	0	0	0	NA	NA	120	35	1	NA	NA	NA	NA	NA
CLEC6A	ENST00000382073	12	624	0	Low_pLI	12	9	5	119	49	0	3	1	3	0	0	NA	NA	133	49	1	NA		NA	NA	NA
CLEC7A	ENST00000304084	12	738	0	Low_pLI	13	8	1	144	58	3	3	1	1	0	0	NA	NA	142	50	1	NA		NA	NA	NA
CLEC9A	ENST00000355819	12	720	0	Low_pLI	16	6	4	136	70	0	3	1	1	0	0	NA	NA	161	63	1	NA		NA	NA	NA
CLGN	ENST00000325617	4	1819	0	Low_pLI	25	11	0	335	127	1	0	1	1	0	3	3	3	436	189	0	0.007		NA	NA	NA
CLHC1	ENST00000401408	2	1750	0	Low_pLI	49	23	0	440	133	3	3	1	1	1	1	4	4	392	173	1	0		NA	NA	NA
CLIC2	ENST00000369449	X	738	0.05	Low_pLI	5	3	0	69	42	0		1	1	0	0	NA	NA	152	63	1	NA	NA	NA	NA	NA
CLIC3	ENST00000494426	9	705	0	Low_pLI	21	3	3	185	95	0		1	1	0	0	NA	NA	101	39	1	NA		NA	NA	NA
CLIC4	ENST00000374379	1	756	0	Low_pLI	15	4	0	121	56	3		1	0	1	1	6	6	147	63	1	NA		NA	NA	NA
CLIC5	ENST00000339561	6	750	0	Low_pLI	12	4	0	176	93	5		1	1	0	2	4	4	221	53	1	NA		NA	NA	NA
CLIC6	ENST00000349499	21	2055	0	Low_pLI	32	11	0	552	304	1	0	1	1	0	0	NA	NA	247	171	1	0.0014		NA	NA	NA
CLINT1	ENST00000411809	5	1866	0.54	Mid_pLI	7	1	0	313	132	0		1	1	0	0	NA	NA	377	176	1	0.2595	NA	NA	NA	NA
CLIP1	ENST00000620786	12	4292	0.68	Mid_pLI	43	18	0	716	349	1	1	1	1	0	1	5	5	920	524	1	0.0001		NA	NA	NA
CLIP2	ENST00000223398	7	3125	1	High_pLI	23	11	0	680	397	1	0	1	1	0	0	NA	NA	535	297	1	0.0098		NA	NA	NA
CLIP3	ENST00000360535	19	1631	0.68	Mid_pLI	12	4	0	252	184	4		1	1	0	0	NA	NA	284	103	0	0.107		NA	NA	NA
CLIP4	ENST00000320081	2	2103	0	Low_pLI	39	14	0	482	180	1	0	1	1	1	0	NA	NA	425	156	1	0.0003		NA	NA	NA
CLK1	ENST00000321356	2	1443	0	Low_pLI	49	15	0	284	117	1	0	1	1	0	0	NA	NA	370	127	1	0		NA	NA	NA
CLK2	ENST00000368361	1	1488	1	High_pLI	5	4	0	314	135	3		0	1	0	0	NA	NA	328	107	1	0.4226	NA	NA	NA	NA
CLK3	ENST00000395066	15	1461	0.23	Mid_pLI	20	11	0	290	149	3	3	1	1	0	0	NA	NA	365	114	1	0.0198		NA	NA	NA
CLK4	ENST00000316308	5	1434	0	Low_pLI	27	14	0	255	103	0	3	1	3	0	0	NA	NA	346	126	1	NA		NA	NA	NA
CLMN	ENST00000298912	14	2996	0	Low_pLI	49	23	0	616	269	0	0	1	1	0	0	NA	NA	491	246	1	0		NA	NA	NA
CLMP	ENST00000448775	11	1115	0	Low_pLI	22	13	0	230	105	0	0	1	1	0	5	3	3	224	95	1	0.0121	1	NA	NA	NA
CLN3	ENST00000636147	16	1302	0	Low_pLI	16	6	0	284	152	3	0	1	1	0	70	1	1	283	52	0	0.0441	1	NA	NA	NA
CLN5	ENST00000377453	13	1073	0	Low_pLI	37	12	0	232	99	0	0	1	3	0	74	1	1	203	82	1	NA	1	NA	NA	NA
CLN6	ENST00000249806	15	929	0	Low_pLI	18	4	0	228	128	0		1	1	0	49	1	0	149	35	0	NA	1	NA	NA	NA
CLN8	ENST00000331222	8	859	0	Low_pLI	19	14	0	212	111	3	0	1	1	0	47	1	0	86	38	0	NA	1	NA	NA	NA
CLNK	ENST00000226951	4	1269	0	Low_pLI	33	24	1	301	111	1	1	1	1	0	0	NA	NA	364	117	1	0.0018		NA	NA	NA
CLNS1A	ENST00000525428	11	708	0.08	Low_pLI	11	4	0	122	58	3		1	0	0	0	NA	NA	164	65	1	NA		NA	NA	NA
CLOCK	ENST00000513440	4	2521	1	High_pLI	32	17	0	431	192	0	0	1	1	0	0	NA	NA	593	236	1	0.0008		NA	NA	NA
CLP1	ENST00000533682	11	1276	0.2	Mid_pLI	25	7	0	200	92	3	0	1	1	0	1	6	6	144	89	1	0.0066	1	NA	NA	NA
CLPP	ENST00000245816	19	828	0.57	Mid_pLI	11	0	1	200	130	5		1	1	0	6	0	0	125	55	0	NA	1	NA	NA	NA
CLPS	ENST00000259938	6	336	0.01	Low_pLI	3	0	0	55	25	5		1	0	0	0	NA	NA	49	21	3	NA	NA	NA	NA	NA
CLPSL1	ENST00000373861	6	363	0	Low_pLI	9	4	7	71	30	4		1	1	0	0	NA	NA	43	29	1	NA	NA	NA	NA	NA
CLPSL2	ENST00000403376	6	300	0.19	Mid_pLI	5	1	2	73	28	3		1	3	0	0	NA	NA	40	17	3	NA	NA	NA	NA	NA
CLPTM1	ENST00000337392	19	1996	0.96	High_pLI	12	8	1	375	261	3	0	1	1	0	0	NA	NA	370	115	1	0.1097		NA	NA	NA
CLPTM1L	ENST00000320895	5	1600	0	Low_pLI	28	14	0	349	221	1	1	1	1	0	0	NA	NA	363	94	1	0.0033		NA	NA	NA
CLPX	ENST00000300107	15	1888	0.92	High_pLI	19	9	0	303	140	3	0	1	1	0	0	NA	NA	423	177	1	0.0249		NA	NA	NA
CLRN1	ENST00000327047	3	696	0	Low_pLI	14	7	0	155	64	0	0	1	1	0	46	1	1	112	46	3	NA	1	NA	NA	NA
CLRN2	ENST00000511148	4	696	0	Low_pLI	18	7	0	169	88	1	3	1	1	0	1	4	4	87	40	3	NA		NA	NA	NA
CLRN3	ENST00000368671	10	678	0.04	Low_pLI	16	7	2	171	77	3	0	1	0	0	0	NA	NA	76	42	0	NA		NA	NA	NA
CLSPN	ENST00000318121	1	3995	0	Low_pLI	64	27	0	739	295	0	1	1	1	0	0	NA	NA	890	468	1	0		NA	NA	NA
CLSTN1	ENST00000377298	1	2927	0.98	High_pLI	22	5	0	638	340	3	3	1	1	0	0	NA	NA	547	225	1	0.0137		NA	NA	NA
CLSTN2	ENST00000458420	3	2851	0	Low_pLI	36	13	0	646	288	0	0	1	1	0	0	NA	NA	526	216	1	0.0008		NA	NA	NA
CLSTN3	ENST00000266546	12	2853	0.97	High_pLI	21	10	0	602	293	0	4	1	1	1	0	NA	NA	481	167	1	0.0136		NA	NA	NA
CLTA	ENST00000345519	9	652	0.96	High_pLI	6	3	0	141	70	3		1	3	0	0	NA	NA	166	61	0	NA	NA	NA	NA	NA
CLTB	ENST00000310418	5	684	0.33	Mid_pLI	5	2	0	130	58	0		1	1	0	0	NA	NA	138	67	0	NA	NA	NA	NA	NA
CLTC	ENST00000269122	17	4996	1	High_pLI	3	1	0	421	364	4		1	1	13	47	0	0	1059	430	1	NA	1	NA	NA	NA
CLTCL1	ENST00000427926	22	4891	0	Low_pLI	100	47	0	1034	456	1	1	1	1	0	1	6	6	978	399	1	0		NA	NA	NA
CLTRN	ENST00000380342	X	663		NA	7	3	0	83	35	0		1	0	0	0	NA	NA	NA	48	1	NA	NA	NA	NA	NA
CLU	ENST00000316403	8	1342	0	Low_pLI	22	7	0	294	131	0	3	1	1	1	0	NA	NA	230	119	1	0.0139		NA	NA	NA
CLUAP1	ENST00000576634	16	1230	0	Low_pLI	33	13	0	281	124	0	3	1	1	0	2	3	3	296	145	1	0.0013	1	NA	NA	NA
CLUH	ENST00000651024	17	4021	0.99	High_pLI	43	19	0	1058	658	0	0	1	1	0	0	NA	NA	652	NA	NA	0		NA	NA	NA
CLVS1	ENST00000325897	8	1060	0.85	Mid_pLI	10	2	0	190	93	3		1	1	0	0	NA	NA	175	81	1	0.1622		NA	NA	NA
CLVS2	ENST00000275162	6	979	0.01	Low_pLI	7	5	0	153	85	3	3	1	1	0	0	NA	NA	148	74	1	NA	NA	NA	NA	NA
CLYBL	ENST00000339105	13	1015	0	Low_pLI	33	11	0	245	118	3	3	1	0	0	0	NA	NA	198	92	1	0.001		NA	NA	NA
CMA1	ENST00000250378	14	739	0	Low_pLI	27	10	3	235	90	1	3	1	1	0	0	NA	NA	112	50	1	NA		NA	NA	NA
CMAS	ENST00000229329	12	1297	0.56	Mid_pLI	16	6	0	217	109	3	3	1	0	2	0	NA	NA	269	115	1	0.0456		NA	NA	NA
CMBL	ENST00000296658	5	733	0	Low_pLI	8	4	0	157	71	0		1	1	0	0	NA	NA	143	61	0	NA	NA	NA	NA	NA
CMC1	ENST00000466830	3	317	0.11	Mid_pLI	11	2	0	59	31	3		0	3	0	0	NA	NA	82	41	1	NA		NA	NA	NA
CMC2	ENST00000219400	16	237	0.2	Mid_pLI	8	5	0	55	25	0	4	0	0	0	0	NA	NA	43	23	0	NA	NA	NA	NA	NA
CMC4	ENST00000369484	X	205	0.16	Mid_pLI	9	3	0	29	14	0		1	0	0	0	NA	NA	44	30	1	NA	NA	NA	NA	NA
CMIP	ENST00000537098	16	2301	1	High_pLI	3	1	0	456	330	4		1	1	1	0	NA	NA	482	156	1	NA	NA	NA	NA	NA
CMKLR1	ENST00000550402	12	1120	0.01	Low_pLI	13	2	11	247	108	3		1	1	0	0	NA	NA	93	48	0	0.0808		NA	NA	NA
CMPK1	ENST00000371873	1	681	0.85	Mid_pLI	10	4	0	103	50	3		3	3	1	0	NA	NA	141	62	0	NA		NA	NA	NA
CMPK2	ENST00000256722	2	1345	0	Low_pLI	27	12	2	387	180	3	3	1	3	0	0	NA	NA	158	80	0	NA		NA	NA	NA
CMSS1	ENST00000421999	3	830	0	Low_pLI	16	5	0	151	59	3	0	1	1	0	0	NA	NA	236	95	1	NA		NA	NA	NA
CMTM1	ENST00000379500	16	857	0	Low_pLI	31	5	5	194	87	3	0	1	0	0	0	NA	NA	106	53	1	NA		NA	NA	NA
CMTM2	ENST00000268595	16	743	0	Low_pLI	16	5	4	156	75	0	3	1	3	0	0	NA	NA	95	64	0	NA		NA	NA	NA
CMTM3	ENST00000567572	16	544	0	Low_pLI	9	3	0	125	71	0		3	1	0	0	NA	NA	85	21	0	NA	NA	NA	NA	NA
CMTM4	ENST00000394106	16	623	0.23	Mid_pLI	7	3	0	123	67	0		1	3	0	0	NA	NA	94	31	0	NA	NA	NA	NA	NA
CMTM5	ENST00000339180	14	666	0.07	Low_pLI	18	8	0	164	65	0	0	1	0	0	0	NA	NA	75	29	3	NA		NA	NA	NA
CMTM6	ENST00000205636	3	548	0.43	Mid_pLI	9	2	2	105	59	0		3	3	0	0	NA	NA	86	36	0	NA	NA	NA	NA	NA
CMTM7	ENST00000334983	3	523	0.04	Low_pLI	7	2	0	120	64	4		1	1	0	0	NA	NA	91	19	0	NA	NA	NA	NA	NA
CMTM8	ENST00000307526	3	518	0.06	Low_pLI	5	3	0	113	51	5		1	3	0	0	NA	NA	78	16	3	NA	NA	NA	NA	NA
CMTR1	ENST00000373451	6	2485	0.99	High_pLI	22	9	0	359	218	0	0	1	1	0	0	NA	NA	539	204	1	0.0115		NA	NA	NA
CMTR2	ENST00000434935	16	2312	0	Low_pLI	66	21	0	490	186	1	0	1	1	0	0	NA	NA	300	173	1	0		NA	NA	NA
CMYA5	ENST00000446378	5	12197	0	Low_pLI	279	116	0	2491	908	1	1	1	1	0	0	NA	NA	2094	1230	1	0		NA	NA	NA
CNBD1	ENST00000518476	8	1300	0	Low_pLI	38	12	0	340	100	0	0	1	1	0	0	NA	NA	295	125	1	0.0001		NA	NA	NA
CNBD2	ENST00000373973	20	1719	0	Low_pLI	60	27	7	384	146	1	0	1	1	0	0	NA	NA	346	160	1	0		NA	NA	NA
CNBP	ENST00000422453	3	530	0.96	High_pLI	5	2	0	61	38	0		3	3	0	0	NA	NA	113	44	0	NA	NA	NA	NA	NA
CNDP1	ENST00000358821	18	1512	0	Low_pLI	32	12	0	349	178	0	0	1	1	0	0	NA	NA	282	120	1	0.0017		NA	NA	NA
CNDP2	ENST00000324262	18	1417	0	Low_pLI	22	8	0	338	155	3	3	1	1	0	0	NA	NA	268	108	1	0.0121		NA	NA	NA
CNEP1R1	ENST00000427478	16	372	0.41	Mid_pLI	1	0	0	31	30	6		0	0	0	0	NA	NA	121	26	0	NA	NA	NA	NA	NA
CNFN	ENST00000222032	19	336	0.03	Low_pLI	4	2	0	80	37	3		0	3	0	0	NA	NA	55	17	0	NA	NA	NA	NA	NA
CNGA1	ENST00000514170	4	2053	0	Low_pLI	46	25	0	386	142	1	1	1	1	0	47	1	0	426	195	1	0.0001	1	NA	NA	NA
CNGA2	ENST00000329903	X	1989	0	Low_pLI	18	11	0	356	139	0	3	1	1	0	0	NA	NA	277	137	0	0.0304		NA	NA	NA
CNGA3	ENST00000272602	2	2078	0	Low_pLI	48	22	11	511	231	1	1	1	1	0	137	3	3	301	146	0	0		NA	NA	NA
CNGA4	ENST00000379936	11	1722	0	Low_pLI	43	20	4	396	159	1	0	1	1	0	0	NA	NA	241	119	0	0		NA	NA	NA
CNGB1	ENST00000251102	16	3724	0	Low_pLI	80	38	6	908	394	1	0	1	1	0	70	3	0	787	341	1	0	1	NA	NA	NA
CNGB3	ENST00000320005	8	2412	0	Low_pLI	65	28	8	552	190	1	0	1	1	2	125	0	0	555	238	0	0	1	NA	NA	NA
CNIH1	ENST00000216416	14	430	0.65	Mid_pLI	4	0	0	68	39	0		1	3	0	0	NA	NA	93	21	3	NA	NA	NA	NA	NA
CNIH2	ENST00000311445	11	477	0.95	High_pLI	3	1	0	43	53	4		3	1	0	0	NA	NA	110	20	0	NA	NA	NA	NA	NA
CNIH3	ENST00000272133	1	477	0.85	Mid_pLI	9	3	0	102	48	0		1	1	0	0	NA	NA	110	20	0	NA	NA	NA	NA	NA
CNIH4	ENST00000465271	1	415	0.02	Low_pLI	7	4	0	85	39	4		0	3	0	0	NA	NA	103	23	3	NA	NA	NA	NA	NA
CNKSR1	ENST00000361530	1	2121	0	Low_pLI	62	31	8	457	205	1	0	1	1	0	0	NA	NA	456	155	0	0		NA	NA	NA
CNKSR2	ENST00000379510	X	3083	1	High_pLI	7	5	0	249	167	3	3	1	1	6	23	0	0	714	280	1	0.267	1	NA	NA	NA
CNKSR3	ENST00000607772	6	1655	0.03	Low_pLI	19	10	0	350	170	0	0	1	1	0	0	NA	NA	346	126	1	0.0197		NA	NA	NA
CNMD	ENST00000377962	13	998		NA	28	11	0	220	104	1	0	1	1	0	0	NA	NA	NA	81	0	NA		NA	NA	NA
CNN1	ENST00000252456	19	887	0.14	Mid_pLI	9	5	0	179	101	0	3	1	1	0	0	NA	NA	166	78	0	NA	NA	NA	NA	NA
CNN2	ENST00000263097	19	923	0.02	Low_pLI	12	7	0	231	134	3	3	1	1	0	0	NA	NA	148	74	1	NA		NA	NA	NA
CNN3	ENST00000370206	1	983	0.6	Mid_pLI	8	5	0	134	57	5	5	1	1	0	0	NA	NA	199	91	1	NA	NA	NA	NA	NA
CNNM1	ENST00000356713	10	2845	0.02	Low_pLI	24	9	0	562	336	0	3	1	1	0	0	NA	NA	385	159	0	0.008		NA	NA	NA
CNNM2	ENST00000369878	10	2620	1	High_pLI	8	3	0	394	316	0		0	1	0	19	1	0	340	178	0	0.2398	1	NA	NA	NA
CNNM3	ENST00000305510	2	2116	0	Low_pLI	44	19	0	600	313	0	0	1	1	0	0	NA	NA	258	108	1	0.0003		NA	NA	NA
CNNM4	ENST00000377075	2	2321	0	Low_pLI	26	8	0	428	234	1	3	1	1	0	24	3	3	276	142	1	0.0064	1	NA	NA	NA
CNOT1	ENST00000317147	16	7083	1	High_pLI	1	0	0	812	529	5		1	1	6	12	1	3	1440	552	1	NA	1	NA	NA	NA
CNOT10	ENST00000328834	3	2216	0.98	High_pLI	22	9	0	401	171	1	3	1	1	0	0	NA	NA	560	198	1	0.0138		NA	NA	NA
CNOT11	ENST00000289382	2	1526	0.6	Mid_pLI	16	6	0	240	167	0	4	1	3	0	0	NA	NA	221	107	1	NA		NA	NA	NA
CNOT2	ENST00000229195	12	1608	1	High_pLI	0	0	0	175	108	2		1	1	3	2	4	4	384	121	1	NA	NA	NA	NA	NA
CNOT3	ENST00000221232	19	2245	1	High_pLI	2	0	0	354	281	4		0	1	7	18	0	5	435	169	0	NA	1	NA	NA	NA
CNOT4	ENST00000541284	7	2131	1	High_pLI	5	2	0	275	153	4		0	1	0	0	NA	NA	364	130	3	0.4224	NA	NA	NA	NA
CNOT6	ENST00000261951	5	1663	0.02	Low_pLI	8	4	0	229	133	3		1	1	0	0	NA	NA	339	126	1	0.2469	NA	NA	NA	NA
CNOT6L	ENST00000504123	4	1656	1	High_pLI	3	3	0	159	138	3		1	1	0	0	NA	NA	366	120	0	NA	NA	NA	NA	NA
CNOT7	ENST00000361272	8	852	1	High_pLI	9	4	0	116	71	0		1	0	0	0	NA	NA	194	85	1	NA	NA	NA	NA	NA
CNOT8	ENST00000285896	5	873	0.22	Mid_pLI	11	6	0	106	50	0	0	0	1	0	0	NA	NA	178	78	1	NA		NA	NA	NA
CNOT9	ENST00000273064	2	892		NA	7	5	0	83	68	5	5	0	1	1	7	0	0	NA	62	1	NA	NA	NA	NA	NA
CNP	ENST00000393892	17	1262	0.98	High_pLI	14	4	0	275	141	4		1	1	0	5	4	4	188	106	1	0.0701		NA	NA	NA
CNPPD1	ENST00000360507	2	1225	0	Low_pLI	25	10	0	282	128	0	3	1	1	0	0	NA	NA	222	65	0	0.0063		NA	NA	NA
CNPY1	ENST00000636446	7	434	0	Low_pLI	7	2	0	71	32	3		0	0	0	0	NA	NA	62	50	1	NA	NA	NA	NA	NA
CNPY2	ENST00000273308	12	544	0	Low_pLI	13	8	0	116	40	3	3	1	0	0	1	5	NA	116	45	1	NA		NA	NA	NA
CNPY3	ENST00000372836	6	831	0.4	Mid_pLI	17	5	0	172	74	4	4	1	1	0	3	4	4	162	78	1	NA	1	NA	NA	NA
CNPY4	ENST00000262932	7	741	0	Low_pLI	26	9	4	162	69	1	3	1	1	0	0	NA	NA	153	88	0	NA		NA	NA	NA
CNR1	ENST00000369501	6	1418	0.51	Mid_pLI	15	8	0	228	170	0	3	1	1	0	0	NA	NA	120	72	0	0.0556		NA	NA	NA
CNR2	ENST00000374472	1	1082	0	Low_pLI	16	9	9	217	104	3	1	1	1	0	0	NA	NA	82	52	0	0.0483		NA	NA	NA
CNRIP1	ENST00000263655	2	492	0.16	Mid_pLI	7	2	0	117	52	4		1	0	0	0	NA	NA	76	37	1	NA	NA	NA	NA	NA
CNST	ENST00000366513	1	2168	0	Low_pLI	27	16	0	468	195	1	3	1	1	1	0	NA	NA	414	203	1	0.0043		NA	NA	NA
CNTD1	ENST00000588408	17	986	0	Low_pLI	12	5	0	185	87	3	0	1	0	0	0	NA	NA	186	77	1	NA		NA	NA	NA
CNTF	ENST00000361987	11	601	0	Low_pLI	15	4	0	171	63	0		1	1	0	0	NA	NA	73	42	3	NA		NA	NA	NA
CNTFR	ENST00000378980	9	1111	0.96	High_pLI	8	3	0	221	125	0		1	1	0	0	NA	NA	182	45	1	0.2246	NA	NA	NA	NA
CNTLN	ENST00000380647	9	4195	0	Low_pLI	125	73	0	1084	414	1	0	1	1	0	0	NA	NA	1005	534	1	0		NA	NA	NA
CNTN1	ENST00000551295	12	3034	0.15	Mid_pLI	26	14	0	515	251	1	1	1	1	0	10	5	4	672	230	1	0.0059		NA	NA	NA
CNTN2	ENST00000331830	1	3101	0	Low_pLI	38	23	0	631	308	0	0	1	1	0	8	5	0	550	177	1	0.0004		NA	NA	NA
CNTN3	ENST00000263665	3	3065	0	Low_pLI	40	20	0	566	285	3	3	1	1	1	0	NA	NA	649	235	1	0.0002		NA	NA	NA
CNTN4	ENST00000418658	3	3059	0	Low_pLI	37	19	0	727	328	0	0	1	1	0	0	NA	NA	625	238	1	0.0007		NA	NA	NA
CNTN5	ENST00000524871	11	3280	0	Low_pLI	55	28	0	772	283	1	0	1	1	1	0	NA	NA	688	250	1	0		NA	NA	NA
CNTN6	ENST00000446702	3	3065	0	Low_pLI	98	48	0	872	323	1	3	1	1	0	1	5	5	655	228	1	0		NA	NA	NA
CNTNAP1	ENST00000264638	17	4131	0	Low_pLI	74	31	0	796	395	1	0	1	1	0	23	0	0	726	203	1	0	1	NA	NA	NA
CNTNAP2	ENST00000361727	7	3972	0	Low_pLI	65	33	0	945	414	1	0	1	1	0	54	0	0	788	271	1	0	1	NA	NA	NA
CNTNAP3	ENST00000297668	9	3843	0	Low_pLI	49	19	0	410	214	0	0	0	0	0	0	NA	NA	705	252	1	0		NA	NA	NA
CNTNAP3B	ENST00000377561	9	3843	0	Low_pLI	9	4	0	72	30	4		4	4	0	0	NA	NA	699	252	1	NA	NA	NA	NA	NA
CNTNAP4	ENST00000611870	16	3903	0	Low_pLI	56	36	0	1078	433	0	1	1	1	0	0	NA	NA	768	284	1	0		NA	NA	NA
CNTNAP5	ENST00000682447	2	3900	0.99	High_pLI	38	24	0	869	374	1	0	1	1	1	0	NA	NA	745	NA	NA	0.0005		NA	NA	NA
CNTRL	ENST00000373855	9	6936	0	Low_pLI	170	70	0	1373	481	1	1	1	1	4	0	NA	NA	1660	917	1	0		NA	NA	NA
CNTROB	ENST00000563694	17	2693	0	Low_pLI	53	30	0	549	233	1	0	1	1	0	0	NA	NA	559	262	0	0		NA	NA	NA
COA1	ENST00000223336	7	436	0.01	Low_pLI	16	7	6	103	44	0	0	1	0	0	0	NA	NA	89	36	0	NA		NA	NA	NA
COA3	ENST00000328434	17	319	0.06	Low_pLI	8	5	0	79	36	0	4	1	0	0	1	4	NA	40	25	0	NA	NA	NA	NA	NA
COA4	ENST00000355693	11	263	0.21	Mid_pLI	6	4	0	61	23	3		1	3	0	0	NA	NA	27	30	1	NA	NA	NA	NA	NA
COA5	ENST00000328709	2	222	0.02	Low_pLI	4	1	0	37	29	0		0	3	0	1	4	4	64	26	0	NA	NA	NA	NA	NA
COA6	ENST00000366615	1	465	0.01	Low_pLI	17	6	0	127	53	3	3	3	3	0	4	4	4	79	45	0	NA		NA	NA	NA
COA7	ENST00000371538	1	693	0.06	Low_pLI	10	5	0	115	58	0	4	1	1	0	5	4	4	113	61	1	NA		NA	NA	NA
COA8	ENST00000409074	14	577		NA	16	6	2	145	67	0	0	3	3	0	5	3	3	NA	61	0	NA	1	NA	NA	NA
COASY	ENST00000393818	17	1686	0	Low_pLI	38	12	0	405	153	1	0	1	1	0	12	5	0	268	106	0	0.0003	1	NA	NA	NA
COBL	ENST00000265136	7	3773	0	Low_pLI	62	23	0	933	392	1	1	1	1	2	0	NA	NA	528	282	1	0		NA	NA	NA
COBLL1	ENST00000652658	2	3374	0.05	Low_pLI	45	19	0	710	271	0	0	1	1	0	0	NA	NA	579	NA	NA	0.0001		NA	NA	NA
COCH	ENST00000396618	14	1642	0	Low_pLI	32	12	0	306	134	1	3	1	1	1	21	0	0	284	117	1	0.0017		NA	NA	NA
COG1	ENST00000299886	17	2929	0	Low_pLI	56	24	0	669	277	1	0	1	1	0	3	4	4	495	237	1	0	1	NA	NA	NA
COG2	ENST00000366669	1	2199	0	Low_pLI	50	18	0	448	204	1	0	1	1	0	5	5	4	501	199	1	0		NA	NA	NA
COG3	ENST00000349995	13	2464	1	High_pLI	18	5	0	396	216	1	0	1	1	0	0	NA	NA	628	222	1	0.0264		NA	NA	NA
COG4	ENST00000323786	16	2351	0	Low_pLI	37	14	0	593	253	0	1	1	1	0	16	3	3	488	208	1	0.0007	1	NA	NA	NA
COG5	ENST00000297135	7	2468	0	Low_pLI	63	26	0	570	211	0	3	1	1	0	26	0	1	585	216	1	0	1	NA	NA	NA
COG6	ENST00000455146	13	1955	0	Low_pLI	51	21	0	414	149	1	0	1	1	0	13	3	3	469	171	1	0		NA	NA	NA
COG7	ENST00000307149	16	2296	0	Low_pLI	30	15	0	467	227	0	3	1	1	0	5	4	4	444	183	1	0.0018	1	NA	NA	NA
COG8	ENST00000306875	16	1834	0	Low_pLI	34	13	0	438	237	0	3	1	1	0	7	4	4	219	119	1	0.0008	1	NA	NA	NA
COIL	ENST00000240316	17	1724	0.01	Low_pLI	46	12	0	384	134	1	3	1	1	0	0	NA	NA	319	154	3	0		NA	NA	NA
COL10A1	ENST00000651968	6	2041	0	Low_pLI	47	11	30	505	186	0	1	1	1	0	42	4	4	229	NA	NA	0.0001	1	NA	NA	NA
COL11A1	ENST00000370096	1	5354	1	High_pLI	48	17	0	1121	468	3	3	1	1	1	49	0	0	1433	498	1	0	1	NA	NA	NA
COL11A2	ENST00000341947	6	5145	0.7	Mid_pLI	77	37	0	1012	464	1	1	1	1	0	52	0	0	1238	457	1	0	1	NA	NA	NA
COL12A1	ENST00000322507	6	9127	0.97	High_pLI	80	34	0	1743	820	1	0	1	1	2	38	0	0	1944	700	1	0		NA	NA	NA
COL13A1	ENST00000645393	10	2146	0	Low_pLI	27	12	0	466	232	3	3	1	1	0	14	3	3	684	214	1	0.0038	1	NA	NA	NA
COL14A1	ENST00000297848	8	5344	0	Low_pLI	70	31	0	1079	475	1	1	1	1	0	0	NA	NA	1213	426	1	0		NA	NA	NA
COL15A1	ENST00000375001	9	4125	0	Low_pLI	59	22	0	918	409	0	0	1	1	0	0	NA	NA	866	312	1	0		NA	NA	NA
COL16A1	ENST00000373672	1	4745	0	Low_pLI	81	35	0	1028	446	1	3	1	1	3	0	NA	NA	1323	425	1	0		NA	NA	NA
COL17A1	ENST00000648076	10	4439	0	Low_pLI	90	35	0	1013	434	0	3	1	1	0	53	0	0	1068	NA	NA	0	1	NA	NA	NA
COL18A1	ENST00000651438	21	3978	0	Low_pLI	104	24	3	1216	622	3	0	1	1	1	86	3	0	847	NA	NA	0	1	NA	NA	NA
COL19A1	ENST00000620364	6	3379	0	Low_pLI	51	26	0	715	268	0	3	1	1	0	0	NA	NA	1025	350	1	0.0001		NA	NA	NA
COL1A1	ENST00000225964	17	4344	1	High_pLI	17	8	0	766	463	3	3	1	1	3	616	1	1	938	294	1	0.0321	1	NA	NA	NA
COL1A2	ENST00000297268	7	4049	1	High_pLI	20	6	0	774	387	1	3	1	1	0	335	0	0	939	270	1	0.0171	1	NA	NA	NA
COL20A1	ENST00000358894	20	3821	0	Low_pLI	109	40	0	1047	518	1	0	1	1	2	0	NA	NA	702	222	0	0		NA	NA	NA
COL21A1	ENST00000244728	6	2845	0	Low_pLI	81	42	0	581	259	1	1	1	1	0	0	NA	NA	742	289	1	0		NA	NA	NA
COL22A1	ENST00000303045	8	4817	0	Low_pLI	96	35	0	1220	513	1	1	1	1	1	0	NA	NA	1245	443	1	0		NA	NA	NA
COL23A1	ENST00000390654	5	1594	0	Low_pLI	36	12	0	418	195	3	0	1	1	3	0	NA	NA	484	144	1	0.0003		NA	NA	NA
COL24A1	ENST00000370571	1	5085	0	Low_pLI	129	55	0	1111	420	1	0	1	1	0	0	NA	NA	1415	532	1	0		NA	NA	NA
COL25A1	ENST00000399132	4	1928	0	Low_pLI	18	9	0	360	177	3	3	1	1	0	3	4	4	668	226	1	0.024	1	NA	NA	NA
COL26A1	ENST00000313669	7	1313	0	Low_pLI	24	8	0	326	144	0	0	1	1	1	0	NA	NA	247	85	1	0.0086		NA	NA	NA
COL27A1	ENST00000356083	9	5522	0.59	Mid_pLI	61	20	0	1342	614	0	0	1	1	2	43	1	0	1246	443	1	0	1	NA	NA	NA
COL28A1	ENST00000399429	7	3344	0	Low_pLI	74	30	1	646	228	3	3	0	0	1	0	NA	NA	838	351	1	0		NA	NA	NA
COL2A1	ENST00000380518	12	4410	1	High_pLI	10	2	0	775	406	3		1	1	5	455	0	0	1026	351	1	0.1453	1	NA	NA	NA
COL3A1	ENST00000304636	2	4350	1	High_pLI	27	13	0	712	371	0	0	1	1	1	499	0	0	1049	372	1	0.0044		NA	NA	NA
COL4A1	ENST00000375820	13	4958	1	High_pLI	18	11	0	901	506	1	3	1	1	2	143	0	0	1143	460	1	0.0276	1	NA	NA	NA
COL4A2	ENST00000360467	13	5092	0	Low_pLI	90	26	0	1053	549	1	1	1	1	2	28	3	3	1068	425	1	0	1	NA	NA	NA
COL4A3	ENST00000396578	2	4961	0	Low_pLI	86	24	0	950	411	1	0	1	1	0	269	1	1	1208	484	1	0	1	NA	NA	NA
COL4A4	ENST00000396625	2	5026	0	Low_pLI	73	19	0	1055	471	0	0	1	1	0	260	1	1	1113	438	1	0	1	NA	NA	NA
COL4A5	ENST00000328300	X	5023	1	High_pLI	9	2	0	620	317	5		1	1	2	552	1	1	1163	436	1	0.1775		NA	NA	NA
COL4A6	ENST00000334504	X	5028	0.9	High_pLI	43	21	0	763	337	1	0	1	1	0	1	6	6	1087	436	1	0		NA	NA	NA
COL5A1	ENST00000371817	9	5451	1	High_pLI	6	4	0	1135	669	4		1	1	1	146	1	1	1322	442	1	0.3385	1	NA	NA	NA
COL5A2	ENST00000374866	2	4446	1	High_pLI	7	3	0	866	379	0		1	1	0	17	3	3	1113	401	1	0.2645	NA	NA	NA	NA
COL5A3	ENST00000264828	19	5171	0	Low_pLI	102	31	3	1265	548	1	1	1	1	0	0	NA	NA	1258	413	1	0		NA	NA	NA
COL6A1	ENST00000361866	21	3052	1	High_pLI	52	22	0	787	430	1	3	1	1	0	82	3	5	706	228	3	0	1	NA	NA	NA
COL6A2	ENST00000300527	21	3033	0	Low_pLI	58	26	0	988	556	1	3	1	1	2	112	3	3	601	231	0	0	1	NA	NA	NA
COL6A3	ENST00000295550	2	9491	0	Low_pLI	85	44	1	2206	1047	1	3	1	1	2	88	3	3	1445	693	1	0	1	NA	NA	NA
COL6A6	ENST00000358511	3	6756	0	Low_pLI	190	66	14	1550	586	1	0	1	1	0	0	NA	NA	1180	601	1	0		NA	NA	NA
COL7A1	ENST00000681320	3	8717	0	Low_pLI	150	66	1	1888	876	1	1	1	1	2	381	0	3	2205	NA	NA	0	1	NA	NA	NA
COL8A1	ENST00000652472	3	2233	0.41	Mid_pLI	25	8	0	426	205	1	0	1	1	0	0	NA	NA	236	NA	NA	0.0057		NA	NA	NA
COL8A2	ENST00000397799	1	2110	0.12	Mid_pLI	45	10	24	426	279	3	3	1	1	0	3	4	4	177	128	1	0.0002		NA	NA	NA
COL9A1	ENST00000357250	6	2728	0	Low_pLI	61	20	0	655	279	1	0	1	1	0	30	0	0	749	245	1	0	1	NA	NA	NA
COL9A2	ENST00000372748	1	2038	0	Low_pLI	33	10	0	482	189	1	4	1	1	0	8	3	3	541	177	1	0.0007	1	NA	NA	NA
COL9A3	ENST00000649368	20	2023	0	Low_pLI	47	13	1	618	315	0	3	1	1	0	13	3	3	525	NA	NA	0.0001	1	NA	NA	NA
COLCA2	ENST00000610738	11	751	0.75	Mid_pLI	10	3	3	160	79	1		1	1	0	0	NA	NA	66	44	3	NA		NA	NA	NA
COLEC10	ENST00000332843	8	828	0	Low_pLI	18	6	0	196	73	1	3	1	1	0	4	3	4	159	83	3	NA	1	NA	NA	NA
COLEC11	ENST00000349077	2	810	0.02	Low_pLI	13	5	0	179	105	5	3	1	1	0	6	3	4	157	71	0	NA	1	NA	NA	NA
COLEC12	ENST00000400256	18	2219	0.91	High_pLI	23	11	0	424	213	1	5	1	1	0	0	NA	NA	374	190	1	0.0103		NA	NA	NA
COLGALT1	ENST00000252599	19	1857	0	Low_pLI	34	15	5	487	234	0	1	1	1	0	5	3	3	321	120	1	0.0005		NA	NA	NA
COLGALT2	ENST00000361927	1	1869	0	Low_pLI	32	15	0	405	184	3	3	1	1	1	0	NA	NA	352	140	1	0.0014		NA	NA	NA
COLQ	ENST00000383788	3	1351	0	Low_pLI	28	11	0	322	133	0	0	1	0	1	42	0	0	337	115	0	0.0043		NA	NA	NA
COMMD1	ENST00000311832	2	570	0.22	Mid_pLI	8	4	0	148	62	4		0	0	1	0	NA	NA	86	49	1	NA	NA	NA	NA	NA
COMMD10	ENST00000274458	5	602	0	Low_pLI	20	12	0	158	57	1	0	1	1	0	0	NA	NA	147	63	1	NA		NA	NA	NA
COMMD2	ENST00000473414	3	595	0	Low_pLI	12	4	0	123	54	0		1	1	0	0	NA	NA	117	54	1	NA		NA	NA	NA
COMMD3	ENST00000376836	10	580	0	Low_pLI	19	5	0	142	63	0	3	1	1	0	0	NA	NA	157	47	1	NA		NA	NA	NA
COMMD4	ENST00000267935	15	592	0	Low_pLI	10	5	0	153	77	3	0	1	1	0	0	NA	NA	140	44	0	NA		NA	NA	NA
COMMD5	ENST00000305103	8	674	0	Low_pLI	20	11	4	150	76	0	0	1	1	1	0	NA	NA	49	44	0	NA		NA	NA	NA
COMMD6	ENST00000682242	13	254	0.17	Mid_pLI	6	3	0	73	18	5		3	4	0	0	NA	NA	76	NA	NA	NA	NA	NA	NA	NA
COMMD7	ENST00000278980	20	594	0	Low_pLI	13	7	0	118	39	0	0	1	1	0	0	NA	NA	165	60	1	NA		NA	NA	NA
COMMD8	ENST00000381571	4	547	0	Low_pLI	14	11	0	121	39	3	1	1	3	0	0	NA	NA	121	57	1	NA		NA	NA	NA
COMMD9	ENST00000263401	11	591	0.39	Mid_pLI	14	3	0	115	67	0		1	3	0	0	NA	NA	115	44	1	NA		NA	NA	NA
COMP	ENST00000222271	19	2255	0	Low_pLI	51	20	0	444	237	0	0	1	1	1	109	0	0	411	124	1	0.0001		NA	NA	NA
COMT	ENST00000361682	22	812	0	Low_pLI	18	7	4	186	98	3	0	1	0	1	0	NA	NA	97	49	3	NA		NA	NA	NA
COMTD1	ENST00000372538	10	782	0	Low_pLI	23	8	0	197	88	0	4	1	1	0	0	NA	NA	133	49	3	NA		NA	NA	NA
COP1	ENST00000367669	1	2176		NA	10	4	0	327	212	0		3	0	0	0	NA	NA	NA	150	3	NA		NA	NA	NA
COPA	ENST00000241704	1	3642	1	High_pLI	5	3	0	569	279	3		1	1	1	6	5	5	822	258	1	0.4172	NA	NA	NA	NA
COPB1	ENST00000439561	11	2841	1	High_pLI	7	4	0	481	214	3		1	1	1	1	4	4	614	243	1	0.2769	NA	NA	NA	NA
COPB2	ENST00000333188	3	2699	1	High_pLI	10	4	0	395	187	3		1	1	2	2	5	6	649	228	1	0.1555	1	NA	NA	NA
COPE	ENST00000262812	19	917	0.69	Mid_pLI	20	8	0	213	133	0	0	1	1	0	0	NA	NA	191	68	1	NA		NA	NA	NA
COPG1	ENST00000314797	3	2601	0.17	Mid_pLI	23	10	0	466	236	1	4	1	1	0	0	NA	NA	553	199	1	0.0102		NA	NA	NA
COPG2	ENST00000425248	7	2592	0.01	Low_pLI	15	6	0	162	63	5	5	5	5	0	0	NA	NA	183	215	1	NA		NA	NA	NA
COPRS	ENST00000302362	17	551	0.25	Mid_pLI	11	4	0	133	48	1		1	3	0	0	NA	NA	90	48	1	NA		NA	NA	NA
COPS2	ENST00000388901	15	1319	1	High_pLI	1	1	0	108	92	4		0	1	0	0	NA	NA	366	139	1	NA	NA	NA	NA	NA
COPS3	ENST00000268717	17	1260	1	High_pLI	5	4	0	173	100	3		1	1	0	0	NA	NA	307	112	1	0.4098	NA	NA	NA	NA
COPS4	ENST00000264389	4	1211	1	High_pLI	2	1	0	112	106	3		1	1	1	0	NA	NA	294	122	1	NA	NA	NA	NA	NA
COPS5	ENST00000357849	8	997	1	High_pLI	3	2	0	73	72	4		1	1	0	0	NA	NA	236	92	1	NA	NA	NA	NA	NA
COPS6	ENST00000303904	7	974	0.99	High_pLI	9	1	0	152	114	1		0	1	1	0	NA	NA	200	75	1	NA	NA	NA	NA	NA
COPS7A	ENST00000543155	12	821	0.04	Low_pLI	17	9	0	143	78	0	0	1	1	1	0	NA	NA	162	68	0	NA		NA	NA	NA
COPS7B	ENST00000350033	2	789	0.6	Mid_pLI	2	1	0	127	68	4		1	1	0	0	NA	NA	168	78	1	NA	NA	NA	NA	NA
COPS8	ENST00000354371	2	622	0.72	Mid_pLI	5	1	0	124	56	3		1	0	0	0	NA	NA	155	52	1	NA	NA	NA	NA	NA
COPS9	ENST00000607357	2	171		NA	2	1	0	35	26	4		3	3	0	0	NA	NA	NA	12	0	NA	NA	NA	NA	NA
COPZ1	ENST00000262061	12	525	0.95	High_pLI	3	2	0	84	36	4		1	0	0	0	NA	NA	155	44	1	NA	NA	NA	NA	NA
COPZ2	ENST00000621465	17	624	0	Low_pLI	15	4	0	153	56	0		1	0	0	0	NA	NA	145	50	1	NA		NA	NA	NA
COQ10A	ENST00000308197	12	739	0	Low_pLI	19	8	0	175	74	3	3	1	3	0	0	NA	NA	121	52	0	NA		NA	NA	NA
COQ10B	ENST00000263960	2	712	0.29	Mid_pLI	11	4	0	152	65	0		1	1	0	0	NA	NA	161	57	0	NA		NA	NA	NA
COQ2	ENST00000647002	4	1109	0	Low_pLI	25	12	1	271	117	0	5	1	0	0	15	3	3	199	61	0	0.0065	1	NA	NA	NA
COQ3	ENST00000254759	6	1103	0	Low_pLI	23	12	5	232	104	0	0	1	1	0	0	NA	NA	201	79	1	0.0108		NA	NA	NA
COQ4	ENST00000300452	9	791	0	Low_pLI	19	9	0	212	113	0	3	1	1	0	20	0	0	124	47	1	NA	1	NA	NA	NA
COQ5	ENST00000288532	12	977	0	Low_pLI	25	10	0	209	90	0	0	1	1	0	0	NA	NA	203	83	0	NA		NA	NA	NA
COQ6	ENST00000334571	14	1395	0	Low_pLI	32	10	0	304	110	0	5	1	1	0	17	0	0	270	73	1	0.0022		NA	NA	NA
COQ7	ENST00000321998	16	648	0	Low_pLI	18	7	0	191	78	3	3	1	0	0	3	4	4	121	49	1	NA		NA	NA	NA
COQ8A	ENST00000366777	1	1930		NA	49	13	0	539	258	0	0	1	1	1	56	0	0	NA	145	1	0	1	NA	NA	NA
COQ8B	ENST00000324464	19	1621		NA	45	17	12	379	153	0	0	1	1	1	11	0	0	NA	112	1	0		NA	NA	NA
COQ9	ENST00000262507	16	948	0	Low_pLI	18	9	0	239	96	1	3	1	1	0	3	3	3	194	76	1	NA	1	NA	NA	NA
CORIN	ENST00000273857	4	3107	0	Low_pLI	74	31	0	677	286	0	0	1	1	0	2	3	3	667	212	1	0		NA	NA	NA
CORO1A	ENST00000219150	16	1376	0.97	High_pLI	18	7	0	247	173	0	3	1	1	0	7	3	6	225	85	1	0.032		NA	NA	NA
CORO1B	ENST00000341356	11	1460	0	Low_pLI	30	4	0	347	184	0		1	1	0	0	NA	NA	236	90	1	0.003		NA	NA	NA
CORO1C	ENST00000261401	12	1415	1	High_pLI	18	7	0	243	107	3	5	1	1	0	0	NA	NA	262	110	1	0.0307		NA	NA	NA
CORO2A	ENST00000375077	9	1567	0	Low_pLI	17	8	0	322	165	0	0	1	1	0	0	NA	NA	288	112	0	0.0352		NA	NA	NA
CORO2B	ENST00000261861	15	1431	0.06	Low_pLI	14	10	0	241	145	0	4	1	1	0	0	NA	NA	276	101	0	0.0705		NA	NA	NA
CORO6	ENST00000388767	17	1409	0	Low_pLI	25	11	0	349	125	0	0	1	1	0	0	NA	NA	227	85	0	0.0068		NA	NA	NA
CORO7	ENST00000251166	16	2750	0	Low_pLI	53	30	0	713	381	1	1	1	1	0	0	NA	NA	557	152	1	0		NA	NA	NA
CORT	ENST00000377049	1	316	0.01	Low_pLI	7	2	5	87	42	3		1	1	0	0	NA	NA	14	23	3	NA	NA	NA	NA	NA
COTL1	ENST00000262428	16	425	0.04	Low_pLI	6	3	0	130	71	3		1	1	0	0	NA	NA	76	35	0	NA	NA	NA	NA	NA
COX10	ENST00000261643	17	1325	0.08	Low_pLI	21	10	2	276	137	0	0	1	1	0	11	0	0	203	74	3	0.0173	1	NA	NA	NA
COX11	ENST00000299335	17	827	0.02	Low_pLI	19	7	0	174	82	1	0	1	1	0	0	NA	NA	134	64	1	NA		NA	NA	NA
COX14	ENST00000550487	12	173	0.36	Mid_pLI	6	3	0	42	10	4		1	0	0	2	3	6	10	16	0	NA	NA	NA	NA	NA
COX15	ENST00000016171	10	1224	0	Low_pLI	26	13	0	240	96	0	1	1	1	0	5	3	3	253	84	1	0.006	1	NA	NA	NA
COX16	ENST00000389912	14	317	0	Low_pLI	14	3	0	55	31	0		1	0	0	1	4	4	77	36	0	NA	1	NA	NA	NA
COX17	ENST00000261070	3	190	0.2	Mid_pLI	2	0	0	35	16	4		0	0	0	0	NA	NA	41	23	0	NA	NA	NA	NA	NA
COX18	ENST00000507544	4	999	0	Low_pLI	25	12	0	236	107	1	1	1	1	0	0	NA	NA	174	48	0	NA		NA	NA	NA
COX19	ENST00000344111	7	270	0	Low_pLI	7	2	0	66	27	4		0	3	0	0	NA	NA	37	35	0	NA	NA	NA	NA	NA
COX20	ENST00000411948	1	353	0.02	Low_pLI	10	2	1	95	46	1		0	1	0	4	0	3	84	33	0	NA		NA	NA	NA
COX4I1	ENST00000253452	16	506	0.39	Mid_pLI	9	6	0	120	61	4	4	1	1	0	2	4	6	92	48	1	NA	NA	NA	NA	NA
COX4I2	ENST00000376075	20	512	0	Low_pLI	17	6	0	134	56	0	3	1	3	0	0	NA	NA	104	53	0	NA		NA	NA	NA
COX5A	ENST00000322347	15	449	0.49	Mid_pLI	3	2	0	104	50	6		1	0	0	1	4	4	88	28	0	NA	NA	NA	NA	NA
COX5B	ENST00000258424	2	386	0.87	Mid_pLI	9	3	0	99	36	0		0	3	0	0	NA	NA	76	31	0	NA	NA	NA	NA	NA
COX6A1	ENST00000229379	12	327	0	Low_pLI	6	2	0	84	46	3		3	0	0	0	NA	NA	48	18	3	NA	NA	NA	NA	NA
COX6A2	ENST00000287490	16	291	0.19	Mid_pLI	9	2	0	81	41	5		1	0	0	2	3	3	40	10	3	NA	NA	NA	NA	NA
COX6B1	ENST00000649813	19	258	0.12	Mid_pLI	2	0	0	54	21	5		1	1	0	2	6	6	56	NA	NA	NA	1	NA	NA	NA
COX6B2	ENST00000326529	19	264	0	Low_pLI	10	2	0	76	35	3		1	0	0	0	NA	NA	61	18	0	NA		NA	NA	NA
COX6C	ENST00000520468	8	226	0.05	Low_pLI	7	0	0	61	21	3		1	3	0	0	NA	NA	36	20	0	NA	NA	NA	NA	NA
COX7A1	ENST00000292907	19	236	0	Low_pLI	8	5	0	50	27	3	0	0	3	0	0	NA	NA	47	14	3	NA	NA	NA	NA	NA
COX7A2	ENST00000684430	6	248	0	Low_pLI	8	2	0	54	19	0		0	3	0	0	NA	NA	67	NA	NA	NA	NA	NA	NA	NA
COX7A2L	ENST00000234301	2	342	0	Low_pLI	12	7	0	104	37	0	4	1	0	0	0	NA	NA	65	28	1	NA		NA	NA	NA
COX7B	ENST00000650309	X	240	0.67	Mid_pLI	1	1	0	24	13	6		0	0	0	2	3	6	49	NA	NA	NA	1	NA	NA	NA
COX7B2	ENST00000355591	4	245		NA	6	2	5	62	17	5		1	1	0	0	NA	NA	NA	19	1	NA	NA	NA	NA	NA
COX7C	ENST00000247655	5	190	0.56	Mid_pLI	6	0	0	30	13	4		1	0	0	0	NA	NA	33	13	1	NA	NA	NA	NA	NA
COX8A	ENST00000314133	11	208	0.12	Mid_pLI	5	2	0	41	30	6		0	1	0	0	NA	NA	22	8	0	NA	NA	NA	NA	NA
COX8C	ENST00000342144	14	217	0.11	Mid_pLI	7	1	2	58	26	3		1	0	0	0	NA	NA	17	9	0	NA	NA	NA	NA	NA
CP	ENST00000264613	3	3179	0	Low_pLI	50	21	0	658	261	1	1	1	1	0	46	1	3	689	268	1	0		NA	NA	NA
CPA1	ENST00000011292	7	1250	0	Low_pLI	25	11	0	260	144	3	5	1	1	0	2	4	4	226	73	1	0.0061		NA	NA	NA
CPA2	ENST00000222481	7	1249	0	Low_pLI	33	16	0	261	100	0	0	1	1	0	0	NA	NA	265	97	1	0.0009		NA	NA	NA
CPA3	ENST00000296046	3	1243	0	Low_pLI	21	14	0	304	105	0	0	1	1	0	0	NA	NA	290	101	1	0.0166		NA	NA	NA
CPA4	ENST00000222482	7	1255	0	Low_pLI	27	13	0	268	150	1	0	1	1	0	0	NA	NA	268	81	1	0.0038		NA	NA	NA
CPA5	ENST00000474905	7	1300	0	Low_pLI	23	12	0	295	117	0	3	1	1	0	0	NA	NA	256	81	1	0.0102		NA	NA	NA
CPA6	ENST00000297770	8	1303	0	Low_pLI	32	20	0	306	107	1	0	1	1	0	2	4	4	335	109	1	0.0025		NA	NA	NA
CPAMD8	ENST00000443236	19	5616	0	Low_pLI	107	47	3	1392	652	1	1	1	1	0	4	0	4	1030	337	1	0	1	NA	NA	NA
CPB1	ENST00000282957	3	1243	0	Low_pLI	40	24	0	265	106	1	0	1	1	0	0	NA	NA	278	92	1	0.0005		NA	NA	NA
CPB2	ENST00000181383	13	1261	0	Low_pLI	23	12	0	215	123	0	3	1	1	1	0	NA	NA	297	87	1	0.01		NA	NA	NA
CPD	ENST00000225719	17	4122	0	Low_pLI	35	18	0	759	348	0	0	1	3	0	0	NA	NA	754	289	1	NA		NA	NA	NA
CPE	ENST00000402744	4	1422	0.99	High_pLI	11	6	0	284	129	3	3	1	1	0	4	3	6	254	103	1	0.1106		NA	NA	NA
CPEB1	ENST00000684509	15	1755	1	High_pLI	4	3	0	302	136	5		1	1	0	0	NA	NA	309	NA	NA	NA	NA	NA	NA	NA
CPEB2	ENST00000538197	4	3093	0	Low_pLI	47	19	0	789	425	5	3	0	0	0	0	NA	NA	430	189	1	0.0001		NA	NA	NA
CPEB3	ENST00000265997	10	2088	1	High_pLI	12	6	0	391	221	3	3	3	1	1	0	NA	NA	306	135	1	NA		NA	NA	NA
CPEB4	ENST00000265085	5	2180	0.99	High_pLI	8	2	0	309	166	4		1	1	1	0	NA	NA	357	142	1	0.2164	NA	NA	NA	NA
CPED1	ENST00000310396	7	3059	0	Low_pLI	86	34	0	620	257	1	0	1	1	0	0	NA	NA	680	257	1	0		NA	NA	NA
CPLANE1	ENST00000651892	5	9704		NA	219	81	1	1882	720	1	1	1	1	1	134	3	3	NA	NA	NA	0	1	NA	NA	NA
CPLANE2	ENST00000375599	1	772		NA	17	9	0	196	82	0	3	1	1	0	0	NA	NA	NA	44	1	NA		NA	NA	NA
CPLX1	ENST00000304062	4	402	0.82	Mid_pLI	4	2	0	121	55	5		1	0	0	3	4	4	75	57	1	NA	NA	NA	NA	NA
CPLX2	ENST00000393745	5	402	0.53	Mid_pLI	4	2	0	88	49	4		3	0	0	0	NA	NA	82	65	1	NA	NA	NA	NA	NA
CPLX3	ENST00000395018	15	474	0.24	Mid_pLI	12	7	0	85	46	3	3	0	1	0	0	NA	NA	83	60	1	NA		NA	NA	NA
CPLX4	ENST00000299721	18	480	0	Low_pLI	7	4	0	75	27	3		0	0	0	0	NA	NA	90	71	1	NA	NA	NA	NA	NA
CPM	ENST00000551568	12	1324	0	Low_pLI	21	13	0	231	122	0	3	1	1	0	0	NA	NA	264	91	1	0.0162		NA	NA	NA
CPN1	ENST00000370418	10	1368	0	Low_pLI	29	12	1	305	144	3	1	1	1	0	1	5	NA	231	92	1	0.0031		NA	NA	NA
CPN2	ENST00000323830	3	1637	0	Low_pLI	26	11	26	342	208	0	0	1	1	0	0	NA	NA	129	85	1	0.0051		NA	NA	NA
CPNE1	ENST00000397443	20	1599	0	Low_pLI	36	14	0	344	123	3	3	1	1	0	0	NA	NA	349	102	1	0.0008		NA	NA	NA
CPNE2	ENST00000290776	16	1632	0	Low_pLI	22	13	0	331	176	0	0	1	1	0	0	NA	NA	328	106	1	0.0121		NA	NA	NA
CPNE3	ENST00000517490	8	1599	0	Low_pLI	20	11	0	223	97	0	0	3	3	1	0	NA	NA	369	130	1	NA		NA	NA	NA
CPNE4	ENST00000429747	3	1659	0.09	Low_pLI	14	7	0	247	149	0	3	1	1	0	0	NA	NA	356	125	1	0.07		NA	NA	NA
CPNE5	ENST00000244751	6	1761	0	Low_pLI	13	6	0	347	191	0	0	1	1	0	0	NA	NA	394	111	1	0.0857		NA	NA	NA
CPNE7	ENST00000319518	16	1662	0	Low_pLI	41	20	6	564	310	0	0	1	1	0	0	NA	NA	375	106	1	0.0002		NA	NA	NA
CPNE8	ENST00000331366	12	1675	0.01	Low_pLI	22	8	0	281	130	0	0	1	1	2	0	NA	NA	446	135	1	0.0157		NA	NA	NA
CPNE9	ENST00000383832	3	1641	0	Low_pLI	36	15	0	331	138	0	0	1	1	0	0	NA	NA	408	114	1	0.0005		NA	NA	NA
CPO	ENST00000272852	2	1116	0	Low_pLI	26	14	3	218	107	0	0	1	1	0	0	NA	NA	247	83	1	0.0054		NA	NA	NA
CPOX	ENST00000647941	3	1358	0.17	Mid_pLI	19	8	0	330	165	4	4	1	3	0	24	3	3	233	NA	NA	NA		NA	NA	NA
CPPED1	ENST00000381774	16	941	0	Low_pLI	28	14	0	297	129	0	3	1	1	0	0	NA	NA	125	68	1	NA		NA	NA	NA
CPQ	ENST00000220763	8	1412	0	Low_pLI	25	14	0	282	96	3	3	1	1	0	0	NA	NA	237	115	1	0.006		NA	NA	NA
CPS1	ENST00000233072	2	4465	0	Low_pLI	57	21	0	885	361	0	1	1	1	0	119	1	0	981	347	1	0	1	NA	NA	NA
CPSF1	ENST00000616140	8	4295	0	Low_pLI	63	20	0	941	646	1	1	1	1	0	5	0	4	822	276	1	0		NA	NA	NA
CPSF2	ENST00000298875	14	2335	0	Low_pLI	43	14	0	333	163	1	3	1	1	0	0	NA	NA	486	219	1	0.0002		NA	NA	NA
CPSF3	ENST00000238112	2	2037	0	Low_pLI	44	16	0	255	159	0	3	1	1	1	2	4	4	474	186	1	0.0001	1	NA	NA	NA
CPSF4	ENST00000292476	7	802	0.27	Mid_pLI	8	3	0	74	82	3		0	1	1	0	NA	NA	191	72	1	NA	NA	NA	NA	NA
CPSF4L	ENST00000344935	17	534	0	Low_pLI	20	11	2	121	46	1	3	1	1	1	0	NA	NA	124	50	1	NA		NA	NA	NA
CPSF6	ENST00000435070	12	1647	1	High_pLI	3	1	0	231	155	4		1	1	0	0	NA	NA	276	115	0	NA	NA	NA	NA	NA
CPSF7	ENST00000439958	11	1381	1	High_pLI	0	0	0	254	114	2		1	1	0	0	NA	NA	240	80	3	NA	NA	NA	NA	NA
CPT1A	ENST00000265641	11	2304	0	Low_pLI	35	21	1	462	237	0	0	1	1	1	51	0	0	486	172	1	0.0005		NA	NA	NA
CPT1B	ENST00000312108	22	2301	0	Low_pLI	42	21	0	529	218	1	0	1	1	0	0	NA	NA	459	154	1	0.0003		NA	NA	NA
CPT1C	ENST00000598293	19	2394	0	Low_pLI	43	25	2	540	282	3	3	1	1	0	5	4	4	438	140	1	0.0003		NA	NA	NA
CPT2	ENST00000371486	1	1972	0	Low_pLI	47	13	0	413	197	1	1	1	1	0	123	1	1	234	127	1	0.0001		NA	NA	NA
CPTP	ENST00000343938	1	643		NA	24	9	10	199	94	0	1	1	1	0	0	NA	NA	NA	36	0	NA		NA	NA	NA
CPVL	ENST00000265394	7	1419	0	Low_pLI	27	9	0	302	108	0	3	1	1	0	0	NA	NA	330	113	1	0.0033		NA	NA	NA
CPXCR1	ENST00000276127	X	905		NA	13	8	0	136	42	1	0	1	3	0	0	NA	NA	NA	75	3	NA		NA	NA	NA
CPXM1	ENST00000380605	20	2191	0	Low_pLI	43	21	0	499	257	1	3	1	1	0	0	NA	NA	367	127	0	0.0003		NA	NA	NA
CPXM2	ENST00000241305	10	2257	0	Low_pLI	49	18	0	547	240	3	0	1	1	0	0	NA	NA	406	167	1	0		NA	NA	NA
CPZ	ENST00000360986	4	1948	0	Low_pLI	87	43	17	891	370	0	0	1	1	0	2	3	3	290	108	1	0		NA	NA	NA
CR1	ENST00000367049	1	7423	0	Low_pLI	55	25	0	1000	388	4	4	4	4	0	0	NA	NA	1455	465	1	NA		NA	NA	NA
CR1L	ENST00000508064	1	1698	0	Low_pLI	38	18	0	376	169	3	3	1	1	0	0	NA	NA	329	103	1	0.0004		NA	NA	NA
CR2	ENST00000367057	1	3260	0	Low_pLI	78	41	0	695	281	1	3	1	1	0	6	4	4	660	230	1	0		NA	NA	NA
CRABP1	ENST00000299529	15	410	0.01	Low_pLI	4	2	0	83	53	4		1	0	0	0	NA	NA	76	33	1	NA	NA	NA	NA	NA
CRABP2	ENST00000368222	1	413	0	Low_pLI	12	6	0	75	49	3	4	0	0	0	0	NA	NA	84	42	3	NA		NA	NA	NA
CRACD	ENST00000682029	4	3694		NA	54	20	0	944	454	3	3	1	1	0	0	NA	NA	NA	NA	NA	0		NA	NA	NA
CRACDL	ENST00000397899	2	2880		NA	22	8	0	698	356	0	4	1	0	0	0	NA	NA	NA	235	1	0.0102		NA	NA	NA
CRACR2A	ENST00000440314	12	2179		NA	46	20	0	445	198	1	1	1	1	1	0	NA	NA	NA	235	1	0.0002		NA	NA	NA
CRACR2B	ENST00000525077	11	1191		NA	36	14	3	340	160	0	0	1	1	1	0	NA	NA	NA	109	0	0.0005		NA	NA	NA
CRADD	ENST00000332896	12	598	0.88	Mid_pLI	11	7	0	129	72	0	0	1	0	1	7	4	4	75	49	1	NA		NA	NA	NA
CRAMP1	ENST00000397412	16	3790		NA	32	13	0	942	546	0	0	1	1	2	0	NA	NA	NA	245	1	0.0016		NA	NA	NA
CRAT	ENST00000318080	9	1867	0	Low_pLI	41	17	0	430	201	3	3	1	1	1	1	4	4	343	131	1	0.0003		NA	NA	NA
CRB1	ENST00000367400	1	4209	0	Low_pLI	79	32	5	860	373	1	1	1	1	2	294	1	1	718	272	1	0	1	NA	NA	NA
CRB2	ENST00000373631	9	3845	0	Low_pLI	78	28	0	993	561	1	1	1	1	1	22	4	4	470	141	1	0	1	NA	NA	NA
CRB3	ENST00000600229	19	360	0.36	Mid_pLI	2	0	0	79	49	6		1	1	0	0	NA	NA	62	17	0	NA	NA	NA	NA	NA
CRBN	ENST00000231948	3	1318	0	Low_pLI	48	19	0	309	126	0	0	1	0	0	11	0	0	324	121	1	0.0001		NA	NA	NA
CRCP	ENST00000395326	7	441	0	Low_pLI	15	5	2	78	37	1	3	1	3	0	0	NA	NA	110	48	1	NA		NA	NA	NA
CRCT1	ENST00000368790	1	299	0	Low_pLI	12	4	8	80	44	3		1	1	0	0	NA	NA	14	12	4	NA		NA	NA	NA
CREB1	ENST00000353267	2	977	1	High_pLI	1	0	0	105	76	4		0	1	0	0	NA	NA	219	96	0	NA	NA	NA	NA	NA
CREB3	ENST00000353704	9	1107	0	Low_pLI	25	12	6	223	114	0	0	1	1	1	0	NA	NA	198	88	0	0.0069		NA	NA	NA
CREB3L1	ENST00000621158	11	1548	0.98	High_pLI	11	6	0	342	179	0	3	1	1	1	5	4	4	260	113	1	0.1312		NA	NA	NA
CREB3L2	ENST00000330387	7	1551	0	Low_pLI	19	8	0	339	170	0	3	1	1	0	0	NA	NA	312	125	1	0.0214		NA	NA	NA
CREB3L3	ENST00000078445	19	1376	0	Low_pLI	26	13	10	321	181	0	0	1	1	0	4	3	0	210	97	0	0.0055		NA	NA	NA
CREB3L4	ENST00000368607	1	1179	0	Low_pLI	20	8	6	260	108	3	0	1	1	0	0	NA	NA	201	93	1	0.0214		NA	NA	NA
CREB5	ENST00000357727	7	1516	0.22	Mid_pLI	8	3	0	304	132	5		1	1	0	0	NA	NA	272	136	1	0.2349	NA	NA	NA	NA
CREBBP	ENST00000262367	16	7298	1	High_pLI	9	3	0	1363	879	5		1	1	17	299	0	3	1208	658	1	0.1936	1	NA	NA	NA
CREBL2	ENST00000228865	12	359	0.72	Mid_pLI	3	2	0	43	25	4		4	1	0	0	NA	NA	93	49	1	NA	NA	NA	NA	NA
CREBRF	ENST00000296953	5	1912	1	High_pLI	4	2	0	279	129	4		0	1	0	0	NA	NA	380	183	1	NA	NA	NA	NA	NA
CREBZF	ENST00000527447	11	1064	0.1	Low_pLI	12	3	0	252	170	3		1	1	1	0	NA	NA	103	81	1	0.1038		NA	NA	NA
CREG1	ENST00000370509	1	659	0	Low_pLI	12	4	0	153	91	1		1	3	0	0	NA	NA	87	30	3	NA		NA	NA	NA
CREG2	ENST00000324768	2	869	0	Low_pLI	25	12	0	206	97	0	0	1	1	0	0	NA	NA	111	58	0	NA		NA	NA	NA
CRELD1	ENST00000452070	3	1253	0	Low_pLI	30	9	0	271	133	0	3	1	1	0	3	4	NA	298	99	1	0.0019	1	NA	NA	NA
CRELD2	ENST00000328268	22	1052	0	Low_pLI	21	8	0	273	145	1	3	1	1	0	0	NA	NA	265	77	1	0.0164		NA	NA	NA
CRH	ENST00000276571	8	590	0.72	Mid_pLI	4	3	0	166	96	4		0	0	0	0	NA	NA	45	42	0	NA	NA	NA	NA	NA
CRHBP	ENST00000274368	5	962	0.21	Mid_pLI	13	8	0	165	83	0	0	1	1	0	0	NA	NA	163	67	1	NA		NA	NA	NA
CRHR1	ENST00000314537	17	1235	0	Low_pLI	16	9	0	230	119	3	0	1	1	0	0	NA	NA	283	53	1	0.0445		NA	NA	NA
CRHR2	ENST00000471646	7	1224	0	Low_pLI	23	15	0	277	127	3	1	1	1	0	0	NA	NA	295	60	1	0.0107		NA	NA	NA
CRIM1	ENST00000280527	2	3094	1	High_pLI	18	9	0	750	337	4	4	1	1	2	0	NA	NA	612	196	1	0.028		NA	NA	NA
CRIP1	ENST00000392531	14	230	0	Low_pLI	6	3	0	68	29	3		1	1	0	0	NA	NA	67	19	0	NA	NA	NA	NA	NA
CRIP2	ENST00000329146	14	619	0	Low_pLI	12	5	0	202	132	0	4	1	1	0	0	NA	NA	175	45	1	NA		NA	NA	NA
CRIP3	ENST00000372569	6	607	0	Low_pLI	16	3	0	126	53	0		1	1	0	0	NA	NA	151	31	1	NA		NA	NA	NA
CRIPT	ENST00000238892	2	301	0	Low_pLI	5	1	0	71	27	3		1	0	0	5	4	4	92	32	1	NA	NA	NA	NA	NA
CRISP1	ENST00000335847	6	743	0	Low_pLI	29	18	0	209	69	0	0	1	1	0	0	NA	NA	162	57	1	NA		NA	NA	NA
CRISP2	ENST00000339139	6	725	0	Low_pLI	18	8	2	169	80	0	0	1	1	1	0	NA	NA	173	55	1	NA		NA	NA	NA
CRISP3	ENST00000263045	6	769	0	Low_pLI	15	10	4	184	70	0	0	1	1	0	0	NA	NA	181	55	3	NA		NA	NA	NA
CRISPLD1	ENST00000262207	8	1489	0	Low_pLI	33	19	0	328	106	1	0	1	1	0	0	NA	NA	392	122	1	0.0013		NA	NA	NA
CRISPLD2	ENST00000262424	16	1480	0	Low_pLI	23	9	0	458	214	3	3	1	1	0	0	NA	NA	356	108	1	0.0107		NA	NA	NA
CRK	ENST00000300574	17	912	0.96	High_pLI	5	2	0	145	91	4		3	1	1	0	NA	NA	138	66	0	NA	NA	NA	NA	NA
CRKL	ENST00000354336	22	909	0.45	Mid_pLI	2	0	0	139	110	4		1	1	0	0	NA	NA	118	57	1	NA	NA	NA	NA	NA
CRLF1	ENST00000392386	19	1260	0	Low_pLI	30	11	0	285	160	0	0	1	1	0	18	3	3	213	60	0	0.0025	1	NA	NA	NA
CRLF3	ENST00000324238	17	1321	0	Low_pLI	38	14	0	292	137	0	0	1	1	0	0	NA	NA	256	112	1	0.0003		NA	NA	NA
CRLS1	ENST00000378863	20	899	0	Low_pLI	28	9	0	206	74	1	3	1	3	0	0	NA	NA	177	38	1	NA		NA	NA	NA
CRMP1	ENST00000324989	4	2047	0.99	High_pLI	9	3	0	441	276	5		1	1	0	0	NA	NA	350	124	1	0.185	NA	NA	NA	NA
CRNKL1	ENST00000536226	20	2050	0	Low_pLI	28	15	0	334	167	1	1	1	1	0	0	NA	NA	565	235	1	0.0027		NA	NA	NA
CRNN	ENST00000271835	1	1486	0	Low_pLI	35	19	3	346	139	1	0	1	1	0	0	NA	NA	95	166	1	0.0009		NA	NA	NA
CROCC	ENST00000375541	1	6017	0	Low_pLI	113	61	0	1541	700	1	0	1	1	2	0	NA	NA	1087	651	1	0		NA	NA	NA
CROT	ENST00000331536	7	1823	0	Low_pLI	51	24	0	381	122	1	1	1	1	0	0	NA	NA	481	168	1	0		NA	NA	NA
CRP	ENST00000255030	1	673	0	Low_pLI	16	9	14	162	81	0	3	1	1	0	0	NA	NA	24	45	3	NA		NA	NA	NA
CRPPA	ENST00000407010	7	1346		NA	33	12	0	333	154	0	0	1	1	0	31	0	0	NA	116	1	0.0012	1	NA	NA	NA
CRTAC1	ENST00000370597	10	1971	0	Low_pLI	22	8	0	438	198	0	0	1	1	0	0	NA	NA	332	98	1	0.0129		NA	NA	NA
CRTAM	ENST00000227348	11	1172	0	Low_pLI	19	8	0	239	104	0	3	1	1	0	0	NA	NA	241	103	1	0.023		NA	NA	NA
CRTAP	ENST00000320954	3	1199	0	Low_pLI	26	11	0	341	156	3	3	1	3	0	23	3	3	209	87	1	NA		NA	NA	NA
CRTC1	ENST00000321949	19	1891	0.53	Mid_pLI	5	2	0	351	263	4		1	1	1	0	NA	NA	305	114	1	0.3675	NA	NA	NA	NA
CRTC2	ENST00000368633	1	2068	1	High_pLI	11	7	0	369	171	3	5	1	1	0	0	NA	NA	316	108	1	0.1085		NA	NA	NA
CRTC3	ENST00000268184	15	1845	0.87	Mid_pLI	12	7	0	393	210	4	4	1	1	0	0	NA	NA	328	119	0	0.0938		NA	NA	NA
CRX	ENST00000221996	19	897	0.51	Mid_pLI	4	1	3	194	107	5		1	1	1	66	0	1	115	54	3	NA	1	NA	NA	NA
CRY1	ENST00000008527	12	1749	0	Low_pLI	37	16	0	300	150	0	0	1	1	0	0	NA	NA	379	137	1	0.0003		NA	NA	NA
CRY2	ENST00000616080	11	1771	0	Low_pLI	22	12	0	338	178	0	3	1	1	0	0	NA	NA	325	112	3	0.0145		NA	NA	NA
CRYAB	ENST00000650687	11	525	0.02	Low_pLI	5	4	0	110	55	4		1	1	0	20	0	3	67	NA	NA	NA	1	NA	NA	NA
CRYBA1	ENST00000225387	17	642	0	Low_pLI	20	7	0	126	64	0	0	1	3	0	6	5	6	157	61	1	NA	1	NA	NA	NA
CRYBA2	ENST00000295728	2	590	0	Low_pLI	20	11	4	144	63	0	3	1	1	1	0	NA	NA	99	36	0	NA		NA	NA	NA
CRYBA4	ENST00000354760	22	586	0	Low_pLI	15	8	0	125	59	3	3	1	1	0	5	3	3	122	46	1	NA		NA	NA	NA
CRYBB1	ENST00000647684	22	754	0	Low_pLI	17	7	0	167	75	3	3	1	1	0	8	0	0	120	NA	NA	NA	1	NA	NA	NA
CRYBB2	ENST00000398215	22	613	0.39	Mid_pLI	11	8	0	128	69	3	3	1	1	0	12	0	0	125	50	1	NA	1	NA	NA	NA
CRYBB3	ENST00000215855	22	631	0	Low_pLI	14	13	0	170	63	1	0	1	3	0	4	4	4	115	41	0	NA	1	NA	NA	NA
CRYBG1	ENST00000633556	6	6374		NA	156	50	0	1478	566	1	0	1	1	2	0	NA	NA	NA	534	1	0		NA	NA	NA
CRYBG2	ENST00000308182	1	4967		NA	87	35	0	1092	491	1	0	1	1	1	0	NA	NA	NA	356	1	0		NA	NA	NA
CRYBG3	ENST00000389622	3	8891	0	Low_pLI	158	49	0	1985	674	1	1	1	1	0	0	NA	NA	677	810	1	0		NA	NA	NA
CRYGA	ENST00000304502	2	522	0	Low_pLI	21	11	2	167	53	0	0	1	1	0	0	NA	NA	92	30	0	NA		NA	NA	NA
CRYGB	ENST00000260988	2	525	0	Low_pLI	18	8	0	144	62	0	5	1	0	0	1	5	NA	94	36	1	NA		NA	NA	NA
CRYGC	ENST00000282141	2	522	0	Low_pLI	6	4	0	144	61	3		1	1	0	17	0	4	87	36	3	NA	1	NA	NA	NA
CRYGD	ENST00000264376	2	522	0	Low_pLI	20	9	11	133	51	3	5	1	0	0	13	0	3	79	33	1	NA		NA	NA	NA
CRYGN	ENST00000337323	7	545	0	Low_pLI	13	7	0	123	55	3	3	1	1	0	0	NA	NA	73	41	1	NA		NA	NA	NA
CRYGS	ENST00000307944	3	534	0.02	Low_pLI	17	7	0	108	38	0	3	1	1	0	5	5	5	104	45	1	NA	1	NA	NA	NA
CRYL1	ENST00000298248	13	952	0	Low_pLI	24	13	0	236	93	0	5	1	1	0	0	NA	NA	187	88	1	NA		NA	NA	NA
CRYM	ENST00000572914	16	937	0.03	Low_pLI	12	6	0	169	86	4	4	1	1	0	1	6	6	171	23	3	NA		NA	NA	NA
CRYZ	ENST00000340866	1	982	0	Low_pLI	36	11	0	220	82	1	0	1	1	0	0	NA	NA	207	86	1	NA		NA	NA	NA
CRYZL1	ENST00000381554	21	1038	0	Low_pLI	18	10	0	178	65	0	4	1	1	0	0	NA	NA	269	99	1	0.0309		NA	NA	NA
CS	ENST00000351328	12	1390	0.98	High_pLI	14	8	0	176	116	0	0	1	1	0	0	NA	NA	287	99	1	0.0668		NA	NA	NA
CSAD	ENST00000444623	12	1468	0	Low_pLI	29	13	0	354	153	0	3	1	1	0	0	NA	NA	344	106	1	0.0032		NA	NA	NA
CSAG1	ENST00000452779	X	234	0	Low_pLI	5	4	2	50	14	3		1	0	0	0	NA	NA	35	21	0	NA	NA	NA	NA	NA
CSDC2	ENST00000306149	22	459	0	Low_pLI	9	2	0	99	59	0		1	1	0	0	NA	NA	70	26	0	NA	NA	NA	NA	NA
CSDE1	ENST00000358528	1	2379	1	High_pLI	10	2	0	375	195	4		1	1	2	3	4	4	510	203	1	0.1572		NA	NA	NA
CSE1L	ENST00000262982	20	2892	1	High_pLI	12	6	0	422	232	4	4	1	1	1	0	NA	NA	662	228	1	0.1012		NA	NA	NA
CSF1	ENST00000329608	1	1657	1	High_pLI	7	3	0	377	186	3		1	1	1	0	NA	NA	247	114	1	0.264	NA	NA	NA	NA
CSF1R	ENST00000675795	5	2898	0.13	Mid_pLI	31	13	0	554	337	0	0	1	1	0	50	0	0	550	NA	NA	0.0016	1	NA	NA	NA
CSF2	ENST00000296871	5	431	0.83	Mid_pLI	4	1	1	79	39	4		1	0	0	0	NA	NA	66	34	1	NA	NA	NA	NA	NA
CSF2RB	ENST00000403662	22	2681	0.18	Mid_pLI	35	14	12	597	309	1	0	1	1	0	1	6	NA	342	157	1	0.0008		NA	NA	NA
CSF3	ENST00000394149	17	610	0.38	Mid_pLI	11	6	0	104	79	3	4	1	1	0	0	NA	NA	99	45	3	NA		NA	NA	NA
CSF3R	ENST00000373106	1	2496	0	Low_pLI	39	13	1	470	238	0	0	1	1	1	27	1	0	441	149	1	0.0008		NA	NA	NA
CSGALNACT2	ENST00000374466	10	1622	0.24	Mid_pLI	29	13	0	314	112	3	3	1	1	0	0	NA	NA	296	154	1	0.0028		NA	NA	NA
CSH1	ENST00000316193	17	649	0	Low_pLI	5	2	0	100	40	4		4	4	0	0	NA	NA	102	43	1	NA	NA	NA	NA	NA
CSH2	ENST00000392886	17	649	0.01	Low_pLI	9	2	0	110	42	4		0	0	0	0	NA	NA	109	43	1	NA	NA	NA	NA	NA
CSHL1	ENST00000309894	17	664	0	Low_pLI	18	8	0	220	99	0	3	1	0	0	0	NA	NA	113	47	1	NA		NA	NA	NA
CSK	ENST00000220003	15	1341	1	High_pLI	6	1	0	151	161	4		0	1	0	0	NA	NA	293	107	1	0.3508	NA	NA	NA	NA
CSKMT	ENST00000532971	11	721		NA	33	11	14	173	83	0	0	1	1	1	0	NA	NA	NA	34	1	NA		NA	NA	NA
CSMD1	ENST00000635120	8	10625	1	High_pLI	107	65	0	3996	1917	1	0	1	1	3	0	NA	NA	2109	629	1	0		NA	NA	NA
CSMD2	ENST00000373381	1	10826		NA	55	30	0	2103	1104	0	0	1	1	0	0	NA	NA	NA	559	1	0		NA	NA	NA
CSMD3	ENST00000297405	8	11053	0.06	Low_pLI	97	46	0	2207	952	1	1	1	1	2	0	NA	NA	2374	730	1	0		NA	NA	NA
CSN1S1	ENST00000246891	4	543	0	Low_pLI	18	10	0	125	39	1	0	0	1	0	0	NA	NA	238	114	0	NA		NA	NA	NA
CSN2	ENST00000353151	4	675	0	Low_pLI	15	5	0	142	64	4	4	1	1	0	0	NA	NA	132	58	1	NA		NA	NA	NA
CSNK1A1	ENST00000377843	5	1004	1	High_pLI	2	1	0	44	76	6		0	1	0	0	NA	NA	275	90	1	NA	NA	NA	NA	NA
CSNK1A1L	ENST00000379800	13	1013	0.01	Low_pLI	31	10	0	221	86	1	0	1	1	1	0	NA	NA	94	92	1	0.0015		NA	NA	NA
CSNK1D	ENST00000314028	17	1239	1	High_pLI	14	7	0	223	177	3	3	1	1	0	2	5	5	226	88	0	0.0672		NA	NA	NA
CSNK1E	ENST00000396832	22	1242	1	High_pLI	8	5	0	245	145	3	4	1	1	1	0	NA	NA	224	84	1	0.2472	NA	NA	NA	NA
CSNK1G1	ENST00000303052	15	1258	1	High_pLI	20	12	0	198	106	0	1	1	1	0	0	NA	NA	300	114	1	0.0192		NA	NA	NA
CSNK1G2	ENST00000255641	19	1237	0.99	High_pLI	9	4	0	230	216	4		1	1	1	0	NA	NA	243	91	1	0.1903	NA	NA	NA	NA
CSNK2A1	ENST00000217244	20	1164	0.99	High_pLI	4	4	0	105	71	4		0	1	2	32	0	0	302	97	1	NA	1	NA	NA	NA
CSNK2A2	ENST00000262506	16	1042	1	High_pLI	3	2	0	128	89	4		0	1	0	0	NA	NA	269	88	1	NA	NA	NA	NA	NA
CSNK2A3	ENST00000528848	11	1175	0	Low_pLI	42	26	0	275	95	1	1	1	1	0	1	4	4	113	97	1	0.0003		NA	NA	NA
CSNK2B	ENST00000375882	6	642	0.92	High_pLI	1	1	0	65	63	4		1	1	4	34	1	3	144	54	1	NA	1	NA	NA	NA
CSNKA2IP	ENST00000637986	3	2204		NA	37	18	37	365	146	0	0	0	3	0	0	NA	NA	NA	148	1	NA		NA	NA	NA
CSPG4	ENST00000308508	15	6959	0	Low_pLI	104	47	8	1532	758	1	1	1	1	0	0	NA	NA	646	383	1	0		NA	NA	NA
CSPG5	ENST00000264723	3	1615	0.06	Low_pLI	19	8	0	324	168	3	3	1	1	0	0	NA	NA	209	100	1	0.022		NA	NA	NA
CSPP1	ENST00000678616	8	3651	0	Low_pLI	103	34	0	730	269	1	1	1	1	1	48	3	0	878	NA	NA	0	1	NA	NA	NA
CSRNP1	ENST00000273153	3	1766	0.34	Mid_pLI	13	6	7	367	160	5	5	1	1	0	0	NA	NA	188	100	0	0.0759		NA	NA	NA
CSRNP2	ENST00000228515	12	1628	0.96	High_pLI	16	3	0	267	158	0		1	1	0	0	NA	NA	204	118	1	0.0441		NA	NA	NA
CSRNP3	ENST00000651982	2	1754	0.5	Mid_pLI	10	4	0	310	150	3		1	1	0	0	NA	NA	255	NA	NA	0.149		NA	NA	NA
CSRP1	ENST00000340006	1	577	0	Low_pLI	6	3	0	118	54	4		1	1	0	0	NA	NA	131	50	1	NA	NA	NA	NA	NA
CSRP2	ENST00000311083	12	577	0	Low_pLI	9	5	0	103	63	3	3	1	1	0	0	NA	NA	137	51	1	NA	NA	NA	NA	NA
CSRP3	ENST00000265968	11	580	0	Low_pLI	12	4	0	138	59	3		1	0	0	10	3	3	131	52	1	NA		NA	NA	NA
CST1	ENST00000304749	20	423	0	Low_pLI	17	8	3	163	74	0	0	1	0	0	0	NA	NA	56	31	0	NA		NA	NA	NA
CST11	ENST00000377009	20	414	0	Low_pLI	12	4	1	97	45	0		1	3	0	0	NA	NA	62	38	0	NA		NA	NA	NA
CST2	ENST00000304725	20	423	0	Low_pLI	13	9	0	147	61	4	4	1	1	0	0	NA	NA	56	34	1	NA		NA	NA	NA
CST3	ENST00000376925	20	438	0	Low_pLI	14	5	2	130	63	0	3	1	0	0	1	4	4	61	25	3	NA		NA	NA	NA
CST4	ENST00000217423	20	423	0	Low_pLI	12	8	3	144	66	0	0	1	1	0	0	NA	NA	55	33	0	NA		NA	NA	NA
CST5	ENST00000304710	20	426	0	Low_pLI	14	7	8	128	47	0	0	1	1	0	0	NA	NA	55	31	1	NA		NA	NA	NA
CST6	ENST00000312134	11	447	0.37	Mid_pLI	16	4	1	101	52	3		1	3	0	1	6	6	51	31	0	NA		NA	NA	NA
CST7	ENST00000480798	20	434	0	Low_pLI	18	6	0	100	52	0	3	1	1	0	0	NA	NA	73	32	1	NA		NA	NA	NA
CST8	ENST00000246012	20	426	0	Low_pLI	15	9	3	109	49	0	3	1	1	0	0	NA	NA	63	37	1	NA		NA	NA	NA
CST9	ENST00000376971	20	478	0	Low_pLI	15	11	8	133	39	0	0	1	1	0	0	NA	NA	38	42	1	NA		NA	NA	NA
CST9L	ENST00000376979	20	441	0	Low_pLI	15	10	1	88	45	0	0	3	3	0	0	NA	NA	68	31	0	NA		NA	NA	NA
CSTA	ENST00000264474	3	294	0	Low_pLI	12	8	5	59	18	3	3	1	0	0	4	3	0	45	35	1	NA	1	NA	NA	NA
CSTB	ENST00000291568	21	294	0.01	Low_pLI	12	6	7	69	42	3	0	1	0	0	12	3	0	37	26	3	NA	1	NA	NA	NA
CSTF1	ENST00000217109	20	1291	0.95	High_pLI	5	0	0	156	132	0		1	0	0	0	NA	NA	210	88	1	0.3748	NA	NA	NA	NA
CSTF2	ENST00000372972	X	1721	1	High_pLI	4	2	0	164	88	4		0	1	1	0	NA	NA	339	187	1	NA	NA	NA	NA	NA
CSTF2T	ENST00000331173	10	1850	0.09	Low_pLI	24	9	0	368	155	3	3	1	1	1	0	NA	NA	203	184	1	0.0095		NA	NA	NA
CSTF3	ENST00000323959	11	2133	0.98	High_pLI	27	12	0	185	151	1	0	1	1	1	0	NA	NA	568	214	1	0.0036		NA	NA	NA
CSTL1	ENST00000347397	20	435	0	Low_pLI	12	9	4	79	44	3	4	1	0	0	0	NA	NA	66	37	1	NA		NA	NA	NA
CT45A1	ENST00000594565	X	566	0.3	Mid_pLI	1	0	0	8	1	5		5	5	0	0	NA	NA	93	69	1	NA	NA	NA	NA	NA
CT45A10	ENST00000682849	X	566		NA	14	11	0	90	20	3	3	0	3	0	0	NA	NA	NA	NA	NA	NA		NA	NA	NA
CT45A3	ENST00000598716	X	566		NA	1	1	1	2	NA	6		6	2	0	0	NA	NA	NA	70	1	NA	NA	NA	NA	NA
CT47B1	ENST00000371311	X	898	0	Low_pLI	23	16	0	396	179	3	3	0	0	0	0	NA	NA	104	87	0	NA		NA	NA	NA
CT55	ENST00000276241	X	789	0.49	Mid_pLI	1	0	0	73	25	5		3	3	0	0	NA	NA	143	55	1	NA	NA	NA	NA	NA
CT83	ENST00000371894	X	340	0.08	Low_pLI	9	5	9	48	20	0	3	0	0	0	0	NA	NA	16	18	3	NA	NA	NA	NA	NA
CTAG2	ENST00000369585	X	540	0.1	Low_pLI	7	2	3	130	56	3		0	3	0	0	NA	NA	24	27	1	NA	NA	NA	NA	NA
CTAGE1	ENST00000391403	18	2237		NA	54	21	51	587	198	1	0	1	1	0	0	NA	NA	NA	237	0	0		NA	NA	NA
CTAGE4	ENST00000486333	7	2333		NA	2	1	2	32	16	6		6	6	0	0	NA	NA	NA	240	0	NA	NA	NA	NA	NA
CTAGE6	ENST00000470691	7	2333		NA	13	7	0	104	35	0	0	0	0	0	0	NA	NA	NA	249	1	0.0859		NA	NA	NA
CTAGE8	ENST00000487179	7	2333		NA	1	0	1	49	20	6		4	6	0	0	NA	NA	NA	242	1	NA	NA	NA	NA	NA
CTAGE9	ENST00000314099	6	2333		NA	36	15	35	317	117	0	0	1	0	0	0	NA	NA	NA	242	0	0.0006		NA	NA	NA
CTBP1	ENST00000382952	4	1281	0.98	High_pLI	3	3	0	196	191	4		1	1	1	2	4	4	189	69	0	NA	1	NA	NA	NA
CTBP2	ENST00000309035	10	2949	0	Low_pLI	63	11	0	725	387	3	3	1	1	0	0	NA	NA	366	166	1	0		NA	NA	NA
CTBS	ENST00000370630	1	1151	0	Low_pLI	40	13	0	249	86	0	0	1	3	0	0	NA	NA	228	83	1	NA		NA	NA	NA
CTC1	ENST00000651323	17	3631	0	Low_pLI	74	37	5	826	372	1	0	1	1	1	60	1	0	673	NA	NA	0	1	NA	NA	NA
CTCF	ENST00000264010	16	2174	1	High_pLI	2	0	0	250	223	5		0	1	9	50	0	0	404	231	1	NA	1	NA	NA	NA
CTCFL	ENST00000243914	20	1982	0	Low_pLI	30	15	2	446	206	1	3	1	1	0	0	NA	NA	409	219	1	0.0021		NA	NA	NA
CTDNEP1	ENST00000574322	17	727	0.97	High_pLI	6	2	0	90	77	4		1	0	0	0	NA	NA	132	32	1	NA	NA	NA	NA	NA
CTDP1	ENST00000613122	18	2873	0	Low_pLI	42	17	0	706	402	1	3	1	1	0	0	NA	NA	432	238	1	0.0001	1	NA	NA	NA
CTDSP1	ENST00000273062	2	779	0.99	High_pLI	3	1	0	167	108	4		1	1	0	0	NA	NA	138	43	0	NA	NA	NA	NA	NA
CTDSP2	ENST00000398073	12	808	0.11	Mid_pLI	5	0	0	148	79	4		1	1	0	0	NA	NA	165	53	1	NA	NA	NA	NA	NA
CTDSPL	ENST00000273179	3	823	0	Low_pLI	4	1	0	139	67	6		1	0	0	0	NA	NA	160	48	1	NA	NA	NA	NA	NA
CTDSPL2	ENST00000260327	15	1389	1	High_pLI	0	0	0	190	98	2		3	1	0	0	NA	NA	340	126	1	NA	NA	NA	NA	NA
CTF1	ENST00000279804	16	603	0.04	Low_pLI	18	8	0	168	95	0	0	1	0	0	0	NA	NA	58	27	3	NA		NA	NA	NA
CTH	ENST00000370938	1	1206	0	Low_pLI	23	7	0	245	90	1	3	1	1	1	4	4	4	266	89	1	0.0109		NA	NA	NA
CTHRC1	ENST00000330295	8	728	0	Low_pLI	20	7	0	154	65	3	3	1	3	0	1	5	5	136	56	1	NA		NA	NA	NA
CTIF	ENST00000256413	18	1786	1	High_pLI	14	5	0	412	206	3	3	1	1	1	0	NA	NA	288	149	1	0.0712		NA	NA	NA
CTLA4	ENST00000648405	2	668	0.94	High_pLI	1	0	0	92	58	4		1	3	0	23	3	3	101	NA	NA	NA	NA	NA	NA	NA
CTNNA1	ENST00000302763	5	2704	0.97	High_pLI	31	14	0	423	253	0	3	1	1	0	14	0	3	512	251	1	0.002		NA	NA	NA
CTNNA2	ENST00000402739	2	2844	0.43	Mid_pLI	22	14	0	460	263	0	1	1	1	0	3	4	4	496	253	1	0.014	1	NA	NA	NA
CTNNA3	ENST00000433211	10	2671	0	Low_pLI	48	17	0	660	255	1	3	1	1	0	3	4	5	535	241	1	0		NA	NA	NA
CTNNAL1	ENST00000325551	9	2186	0	Low_pLI	50	18	0	415	164	1	0	1	1	0	0	NA	NA	515	225	1	0		NA	NA	NA
CTNNB1	ENST00000349496	3	2332	1	High_pLI	2	1	0	287	198	4		1	1	67	158	0	3	409	184	1	NA	1	NA	NA	NA
CTNNBIP1	ENST00000377263	1	243	0.02	Low_pLI	2	1	0	43	38	3		1	0	0	0	NA	NA	47	26	1	NA	NA	NA	NA	NA
CTNNBL1	ENST00000361383	20	1676	0.01	Low_pLI	28	12	0	305	133	0	1	1	1	0	1	6	6	362	171	1	0.0043		NA	NA	NA
CTNND1	ENST00000399050	11	2888	1	High_pLI	5	3	0	557	250	4		1	1	5	17	3	3	588	228	1	0.4117	1	NA	NA	NA
CTNND2	ENST00000304623	5	3656	1	High_pLI	6	3	0	745	471	3		1	1	2	7	3	3	692	250	1	0.3338	1	NA	NA	NA
CTNS	ENST00000046640	17	1094	0	Low_pLI	29	6	0	273	123	1	3	1	1	0	81	1	3	225	51	1	0.0029	1	NA	NA	NA
CTPS1	ENST00000650070	1	1759	0.99	High_pLI	15	3	0	233	158	0		1	1	0	0	NA	NA	443	NA	NA	0.0555		NA	NA	NA
CTPS2	ENST00000359276	X	1744	0.82	Mid_pLI	9	3	0	170	91	0		1	1	0	0	NA	NA	415	144	1	0.1974	NA	NA	NA	NA
CTR9	ENST00000361367	11	3497	1	High_pLI	32	17	0	503	265	0	5	0	1	2	8	5	5	844	367	1	0.0013		NA	NA	NA
CTRB1	ENST00000361017	16	785	0	Low_pLI	11	2	4	112	53	4		4	4	0	0	NA	NA	116	34	3	NA		NA	NA	NA
CTRB2	ENST00000303037	16	785	0	Low_pLI	5	1	1	103	53	4		4	4	0	0	NA	NA	127	35	3	NA	NA	NA	NA	NA
CTRC	ENST00000375949	1	799	0	Low_pLI	20	10	0	174	83	3	0	1	1	0	8	3	5	159	40	1	NA		NA	NA	NA
CTRL	ENST00000574481	16	788	0	Low_pLI	24	13	0	183	93	3	5	1	1	0	0	NA	NA	138	30	1	NA		NA	NA	NA
CTSA	ENST00000646241	20	1429	0	Low_pLI	33	16	0	302	144	3	0	1	1	0	33	1	1	340	85	1	0.0014	1	NA	NA	NA
CTSB	ENST00000353047	8	1011	0	Low_pLI	39	22	0	459	219	0	0	1	1	0	0	NA	NA	222	66	0	0.0002		NA	NA	NA
CTSC	ENST00000227266	11	1385	0	Low_pLI	28	11	3	323	124	1	3	1	1	0	26	0	0	246	90	1	0.0043	1	NA	NA	NA
CTSD	ENST00000236671	11	1230	0	Low_pLI	16	6	0	274	180	3	3	1	1	0	13	3	3	210	68	0	0.044	1	NA	NA	NA
CTSE	ENST00000358184	1	1182	0	Low_pLI	24	11	0	290	133	0	1	1	1	0	0	NA	NA	208	78	1	0.0071		NA	NA	NA
CTSF	ENST00000310325	11	1442	0	Low_pLI	33	13	0	341	150	0	0	1	1	1	17	4	4	304	94	0	0.0012		NA	NA	NA
CTSG	ENST00000216336	14	763	0	Low_pLI	19	8	2	152	78	0	0	1	1	0	0	NA	NA	106	58	1	NA		NA	NA	NA
CTSH	ENST00000220166	15	996	0	Low_pLI	35	14	0	211	121	0	3	1	1	0	0	NA	NA	260	72	1	NA		NA	NA	NA
CTSK	ENST00000271651	1	983	0	Low_pLI	28	13	0	129	75	1	0	1	1	0	56	1	0	211	85	1	NA	1	NA	NA	NA
CTSL	ENST00000343150	9	995	0.01	Low_pLI	18	10	1	188	86	3	4	1	1	0	0	NA	NA	190	90	1	NA		NA	NA	NA
CTSO	ENST00000433477	4	958	0	Low_pLI	22	12	0	217	82	3	0	1	1	0	0	NA	NA	211	62	3	NA		NA	NA	NA
CTSS	ENST00000368985	1	989	0.34	Mid_pLI	13	4	0	120	69	0		0	1	0	0	NA	NA	219	81	1	NA		NA	NA	NA
CTSV	ENST00000259470	9	998	0	Low_pLI	20	12	1	222	93	3	3	1	1	0	0	NA	NA	187	85	1	NA		NA	NA	NA
CTSW	ENST00000307886	11	1121	0	Low_pLI	38	15	4	257	126	1	0	1	1	1	0	NA	NA	223	79	1	0.0004		NA	NA	NA
CTSZ	ENST00000217131	20	906	0	Low_pLI	25	12	0	210	100	0	4	1	1	1	0	NA	NA	154	47	0	NA		NA	NA	NA
CTTN	ENST00000301843	11	1637	0.09	Low_pLI	24	5	0	366	199	0	0	1	1	0	0	NA	NA	435	171	1	0.0082		NA	NA	NA
CTTNBP2	ENST00000160373	7	4969	0	Low_pLI	86	31	0	1029	456	0	0	1	1	1	0	NA	NA	866	398	1	0		NA	NA	NA
CTTNBP2NL	ENST00000271277	1	1916	0	Low_pLI	22	8	7	383	182	1	0	1	1	0	0	NA	NA	269	187	3	0.0127		NA	NA	NA
CTU1	ENST00000421832	19	1045	0.07	Low_pLI	15	4	2	334	195	3		1	1	0	0	NA	NA	62	34	0	0.06		NA	NA	NA
CTU2	ENST00000453996	16	1533	0	Low_pLI	70	32	12	669	324	0	3	1	1	0	2	4	NA	311	107	1	0	1	NA	NA	NA
CTXN1	ENST00000318978	19	248	0.41	Mid_pLI	4	2	0	56	39	3		3	0	0	0	NA	NA	13	10	0	NA	NA	NA	NA	NA
CTXN2	ENST00000417307	15	245	0.04	Low_pLI	5	2	0	55	24	3		1	1	0	0	NA	NA	28	17	0	NA	NA	NA	NA	NA
CTXN3	ENST00000379445	5	245	0.14	Mid_pLI	4	3	0	56	32	4		3	0	1	0	NA	NA	18	17	0	NA	NA	NA	NA	NA
CUBN	ENST00000377833	10	10805	0	Low_pLI	218	99	2	2572	1095	1	1	1	1	0	68	3	3	2157	626	1	0		NA	NA	NA
CUEDC1	ENST00000577830	17	1152	0	Low_pLI	21	8	0	269	134	5	4	1	1	0	0	NA	NA	211	88	0	0.0147		NA	NA	NA
CUEDC2	ENST00000369937	10	856	0.06	Low_pLI	4	1	0	154	71	4		1	1	0	0	NA	NA	176	86	1	NA	NA	NA	NA	NA
CUL1	ENST00000325222	7	2310	1	High_pLI	6	4	0	195	197	3		1	1	1	0	NA	NA	615	235	1	0.364	NA	NA	NA	NA
CUL2	ENST00000374749	10	2218	1	High_pLI	7	3	0	334	162	0		1	1	1	1	6	6	608	221	1	0.2774	NA	NA	NA	NA
CUL3	ENST00000264414	2	2291	1	High_pLI	10	4	0	262	195	3		1	1	9	25	3	3	504	239	1	0.1381	1	NA	NA	NA
CUL4A	ENST00000375440	13	2260	1	High_pLI	4	2	0	356	234	0		1	1	0	0	NA	NA	529	231	1	NA	NA	NA	NA	NA
CUL4B	ENST00000371322	X	2668	1	High_pLI	4	0	0	166	115	3		3	1	4	28	0	0	642	269	1	NA	1	NA	NA	NA
CUL5	ENST00000393094	11	2324	1	High_pLI	10	7	0	276	184	3	0	1	1	0	0	NA	NA	597	249	1	0.1378		NA	NA	NA
CUL7	ENST00000265348	6	5072	0	Low_pLI	77	39	0	1055	494	1	0	1	1	0	58	0	0	878	370	1	0	1	NA	NA	NA
CUL9	ENST00000252050	6	7514	0.99	High_pLI	70	31	0	1435	696	1	0	1	1	0	0	NA	NA	1314	558	1	0		NA	NA	NA
CUTA	ENST00000488034	6	534	0	Low_pLI	22	9	0	130	58	0	4	1	0	1	0	NA	NA	106	31	0	NA		NA	NA	NA
CUTC	ENST00000370476	10	813	0	Low_pLI	18	7	0	164	62	1	3	1	0	0	0	NA	NA	193	67	1	NA		NA	NA	NA
CUX2	ENST00000261726	12	4439	1	High_pLI	18	7	0	836	516	0	0	1	1	1	2	3	3	753	380	1	0.0279	1	NA	NA	NA
CUZD1	ENST00000392790	10	1815	0	Low_pLI	37	17	3	382	135	1	0	1	1	1	0	NA	NA	316	123	1	0.0003		NA	NA	NA
CWC15	ENST00000279839	11	684	0.98	High_pLI	5	1	0	89	53	4		3	1	0	0	NA	NA	153	82	1	NA	NA	NA	NA	NA
CWC22	ENST00000410053	2	2708	0	Low_pLI	29	14	0	498	183	0	5	1	1	0	0	NA	NA	635	300	1	0.0024		NA	NA	NA
CWC25	ENST00000614790	17	1268	0	Low_pLI	23	7	0	259	101	0	3	1	1	0	0	NA	NA	292	162	1	0.0101		NA	NA	NA
CWC27	ENST00000381070	5	1405	0	Low_pLI	32	13	0	234	103	0	3	1	1	0	18	3	3	360	168	1	0.0012	1	NA	NA	NA
CWF19L1	ENST00000354105	10	1603	0	Low_pLI	34	15	0	307	117	3	3	1	1	0	18	0	0	382	144	1	0.0007		NA	NA	NA
CWF19L2	ENST00000282251	11	2667	0	Low_pLI	71	32	0	561	210	3	0	1	1	0	0	NA	NA	649	325	1	0		NA	NA	NA
CWH43	ENST00000226432	4	2084	0	Low_pLI	46	20	0	434	183	3	3	1	1	0	0	NA	NA	441	133	1	0		NA	NA	NA
CX3CL1	ENST00000006053	16	1191	0.61	Mid_pLI	12	6	9	289	180	0	3	1	1	0	0	NA	NA	106	83	1	0.0979		NA	NA	NA
CX3CR1	ENST00000399220	3	1067	0.06	Low_pLI	14	4	14	216	94	0		1	1	0	0	NA	NA	108	51	0	0.067		NA	NA	NA
CXADR	ENST00000284878	21	1091	0.37	Mid_pLI	15	5	0	194	93	0	4	0	1	0	0	NA	NA	224	87	1	0.049		NA	NA	NA
CXCL1	ENST00000395761	4	320	0.12	Mid_pLI	7	3	1	89	51	4		1	3	0	0	NA	NA	56	22	0	NA	NA	NA	NA	NA
CXCL10	ENST00000306602	4	293	0.37	Mid_pLI	4	1	0	57	20	4		1	0	0	0	NA	NA	60	26	3	NA	NA	NA	NA	NA
CXCL11	ENST00000306621	4	281	0.31	Mid_pLI	10	2	0	51	20	3		0	0	0	0	NA	NA	58	29	0	NA		NA	NA	NA
CXCL12	ENST00000343575	10	267	0.12	Mid_pLI	3	1	0	57	29	5		3	0	0	0	NA	NA	59	20	0	NA	NA	NA	NA	NA
CXCL13	ENST00000682537	4	326	0.83	Mid_pLI	6	3	1	60	27	1		1	1	0	0	NA	NA	67	NA	NA	NA	NA	NA	NA	NA
CXCL14	ENST00000512158	5	296	0.04	Low_pLI	4	3	0	61	33	4		1	0	0	0	NA	NA	71	28	0	NA	NA	NA	NA	NA
CXCL16	ENST00000293778	17	760	0	Low_pLI	18	7	0	171	70	0	5	1	1	0	0	NA	NA	135	41	3	NA		NA	NA	NA
CXCL17	ENST00000601181	19	356	0	Low_pLI	5	2	0	59	32	3		3	1	0	0	NA	NA	68	38	1	NA	NA	NA	NA	NA
CXCL2	ENST00000508487	4	320	0	Low_pLI	8	2	1	81	41	3		0	3	1	0	NA	NA	57	25	0	NA	NA	NA	NA	NA
CXCL3	ENST00000296026	4	320	0	Low_pLI	5	2	0	88	41	4		1	0	0	0	NA	NA	55	21	0	NA	NA	NA	NA	NA
CXCL5	ENST00000296027	4	341	0	Low_pLI	6	2	0	80	36	0		1	1	0	0	NA	NA	60	24	0	NA	NA	NA	NA	NA
CXCL6	ENST00000226317	4	341	0	Low_pLI	6	2	0	87	39	0		1	1	0	0	NA	NA	56	20	0	NA	NA	NA	NA	NA
CXCL8	ENST00000307407	4	296		NA	5	3	0	74	25	3		1	0	0	0	NA	NA	NA	27	0	NA	NA	NA	NA	NA
CXCL9	ENST00000264888	4	374	0	Low_pLI	10	3	4	64	22	0		0	3	0	0	NA	NA	60	45	0	NA		NA	NA	NA
CXCR1	ENST00000295683	2	1052	0	Low_pLI	14	3	13	246	91	0		1	1	0	0	NA	NA	84	46	0	0.072		NA	NA	NA
CXCR2	ENST00000318507	2	1082	0.01	Low_pLI	6	2	3	223	129	4		1	1	0	3	4	4	97	44	0	0.3577	NA	NA	NA	NA
CXCR3	ENST00000373693	X	1105	0.18	Mid_pLI	3	0	2	142	88	3		1	1	0	0	NA	NA	106	35	0	NA	NA	NA	NA	NA
CXCR4	ENST00000241393	2	1057	0.02	Low_pLI	7	1	0	165	90	0		1	1	0	14	6	6	117	55	0	0.262	NA	NA	NA	NA
CXCR5	ENST00000292174	11	1117	0.73	Mid_pLI	10	2	7	197	148	0		1	1	0	0	NA	NA	96	43	1	0.1394		NA	NA	NA
CXCR6	ENST00000304552	3	1028	0	Low_pLI	15	9	8	158	94	0	4	1	1	0	0	NA	NA	96	57	1	0.0558		NA	NA	NA
CXorf38	ENST00000327877	X	954	0	Low_pLI	18	9	0	132	71	3	0	1	1	0	0	NA	NA	199	93	0	NA		NA	NA	NA
CXorf58	ENST00000379211	X	991	0	Low_pLI	21	5	4	94	51	0	4	1	1	0	0	NA	NA	208	93	1	NA		NA	NA	NA
CXorf65	ENST00000374251	X	546	0.88	Mid_pLI	1	1	1	91	44	4		1	1	0	0	NA	NA	110	56	0	NA	NA	NA	NA	NA
CXorf66	ENST00000370540	X	1083	0.03	Low_pLI	13	8	11	167	71	0	0	1	1	0	0	NA	NA	47	84	1	0.0804		NA	NA	NA
CXXC1	ENST00000285106	18	1956	0.9	High_pLI	9	7	0	364	218	0	0	1	1	0	0	NA	NA	433	165	1	0.1794	NA	NA	NA	NA
CXXC4	ENST00000394767	4	1102	0.89	Mid_pLI	1	1	0	190	125	6		0	0	0	0	NA	NA	105	58	0	NA	NA	NA	NA	NA
CXXC5	ENST00000302517	5	967	0.89	Mid_pLI	1	0	0	192	106	6		1	1	0	0	NA	NA	85	69	0	NA	NA	NA	NA	NA
CYB561	ENST00000360793	17	751	0.61	Mid_pLI	11	5	0	165	94	0	4	1	1	0	2	5	5	113	33	0	NA		NA	NA	NA
CYB561A3	ENST00000294072	11	724	0.01	Low_pLI	15	3	0	122	76	0		1	1	0	0	NA	NA	124	28	0	NA		NA	NA	NA
CYB561D1	ENST00000420578	1	687	0	Low_pLI	14	6	0	149	71	1	5	1	1	0	0	NA	NA	96	32	0	NA		NA	NA	NA
CYB561D2	ENST00000425346	3	666	0	Low_pLI	20	10	0	141	65	0	3	1	1	1	0	NA	NA	83	26	1	NA		NA	NA	NA
CYB5A	ENST00000340533	18	400	0	Low_pLI	4	2	0	85	36	3		1	1	0	2	5	5	90	32	1	NA	NA	NA	NA	NA
CYB5B	ENST00000307892	16	448	0.09	Low_pLI	7	1	0	77	46	3		3	1	0	0	NA	NA	108	35	0	NA	NA	NA	NA	NA
CYB5D1	ENST00000332439	17	683	0	Low_pLI	22	7	0	139	72	0	4	1	0	0	0	NA	NA	119	38	1	NA		NA	NA	NA
CYB5D2	ENST00000301391	17	791	0	Low_pLI	34	13	2	206	103	0	0	1	1	0	0	NA	NA	114	41	0	NA		NA	NA	NA
CYB5R1	ENST00000367249	1	909	0	Low_pLI	15	6	0	191	99	0	0	1	1	0	0	NA	NA	173	58	0	NA		NA	NA	NA
CYB5R2	ENST00000299498	11	823	0	Low_pLI	34	8	0	255	106	1	0	1	1	0	0	NA	NA	169	59	1	NA		NA	NA	NA
CYB5R3	ENST00000352397	22	897	0	Low_pLI	20	8	0	266	122	0	0	1	1	0	25	0	3	188	61	0	NA	1	NA	NA	NA
CYB5R4	ENST00000369681	6	1550	0	Low_pLI	24	10	0	296	98	0	0	1	1	0	0	NA	NA	394	130	1	0.0071		NA	NA	NA
CYB5RL	ENST00000534324	1	942	0	Low_pLI	28	15	0	203	78	1	0	1	1	0	0	NA	NA	169	68	1	NA		NA	NA	NA
CYBA	ENST00000261623	16	582	0	Low_pLI	12	5	2	208	110	3	4	1	1	0	26	0	0	97	37	3	NA	1	NA	NA	NA
CYBB	ENST00000378588	X	1700	1	High_pLI	2	0	0	171	114	5		1	1	1	112	1	0	359	117	0	NA	1	NA	NA	NA
CYBC1	ENST00000306645	17	558		NA	6	3	0	129	64	0		1	1	0	1	5	5	NA	34	1	NA	NA	NA	NA	NA
CYBRD1	ENST00000321348	2	857	0.01	Low_pLI	16	4	6	172	73	0		1	1	0	0	NA	NA	122	48	0	NA		NA	NA	NA
CYC1	ENST00000318911	8	971	0.14	Mid_pLI	14	1	0	261	135	1		1	1	0	2	3	3	157	55	0	NA	1	NA	NA	NA
CYCS	ENST00000305786	7	316	0.64	Mid_pLI	4	0	0	54	27	3		0	0	0	6	0	0	51	36	1	NA	NA	NA	NA	NA
CYFIP1	ENST00000617928	15	3732	0.97	High_pLI	41	16	0	731	420	0	0	1	1	0	0	NA	NA	814	309	1	0		NA	NA	NA
CYFIP2	ENST00000620254	5	3732	1	High_pLI	14	7	0	452	343	0	0	1	1	0	17	0	0	770	304	1	0.0773	1	NA	NA	NA
CYGB	ENST00000293230	17	569	0.1	Low_pLI	4	3	0	98	56	4		1	1	0	0	NA	NA	93	47	3	NA	NA	NA	NA	NA
CYHR1	ENST00000530374	8	1211	0.49	Mid_pLI	4	4	0	65	54	4		0	0	0	0	NA	NA	155	76	1	NA	NA	NA	NA	NA
CYLC1	ENST00000329312	X	1951	0.93	High_pLI	1	0	0	348	115	6		1	1	0	0	NA	NA	416	247	1	NA	NA	NA	NA	NA
CYLC2	ENST00000374798	9	1042	0	Low_pLI	42	15	14	268	98	0	3	1	1	1	0	NA	NA	165	149	1	0.0002		NA	NA	NA
CYLD	ENST00000427738	16	2854	1	High_pLI	12	6	0	353	221	0	0	1	1	0	30	0	0	616	246	1	0.1077	1	NA	NA	NA
CYP11A1	ENST00000268053	15	1557	0	Low_pLI	21	8	2	287	134	0	0	1	1	0	16	3	3	253	114	1	0.0164		NA	NA	NA
CYP11B1	ENST00000292427	8	1503	0	Low_pLI	36	16	4	405	195	0	0	1	1	0	79	1	3	230	98	1	0.0008		NA	NA	NA
CYP11B2	ENST00000323110	8	1503	0	Low_pLI	38	17	5	410	205	1	0	1	1	0	37	3	0	236	98	1	0.0007		NA	NA	NA
CYP17A1	ENST00000369887	10	1519	0	Low_pLI	25	11	0	280	149	3	3	1	1	0	65	0	0	226	103	1	0.0069		NA	NA	NA
CYP19A1	ENST00000396402	15	1503	0	Low_pLI	18	8	1	272	102	0	0	1	0	1	28	3	3	258	126	1	0.0293		NA	NA	NA
CYP1A1	ENST00000379727	15	1533	0	Low_pLI	37	19	2	366	146	1	3	1	1	0	0	NA	NA	203	97	1	0.0005		NA	NA	NA
CYP1A2	ENST00000343932	15	1545	0	Low_pLI	37	18	3	370	177	3	3	1	1	0	0	NA	NA	191	93	1	0.0012		NA	NA	NA
CYP1B1	ENST00000610745	2	1630	0	Low_pLI	33	10	0	487	208	0	4	1	1	0	43	0	1	120	84	0	0.0012	1	NA	NA	NA
CYP20A1	ENST00000356079	2	1376	0	Low_pLI	33	17	0	274	105	1	3	1	1	0	0	NA	NA	319	115	1	0.0011		NA	NA	NA
CYP21A2	ENST00000644719	6	1478	0	Low_pLI	24	13	4	242	110	1	3	0	3	0	73	1	1	232	96	0	NA		NA	NA	NA
CYP24A1	ENST00000216862	20	1534	0	Low_pLI	44	22	0	391	142	0	0	1	1	0	16	3	3	329	130	1	0.0001		NA	NA	NA
CYP26A1	ENST00000224356	10	1487	0	Low_pLI	25	15	0	355	156	0	3	1	1	0	0	NA	NA	228	108	1	0.0058		NA	NA	NA
CYP26B1	ENST00000001146	2	1533	0.98	High_pLI	6	4	0	316	193	3		1	1	1	4	3	3	191	94	1	0.338	NA	NA	NA	NA
CYP26C1	ENST00000651965	10	1563	0	Low_pLI	42	10	1	441	213	1	3	1	1	0	0	NA	NA	170	NA	NA	0.0004		NA	NA	NA
CYP27A1	ENST00000258415	2	1587	0	Low_pLI	34	14	0	372	156	0	0	1	1	1	89	1	1	275	119	1	0.0005	1	NA	NA	NA
CYP27B1	ENST00000228606	12	1518	0	Low_pLI	30	9	0	372	168	0	3	1	1	0	44	0	0	245	91	1	0.0022		NA	NA	NA
CYP27C1	ENST00000664447	2	1605	0	Low_pLI	17	7	2	215	123	4	4	0	0	0	0	NA	NA	198	NA	NA	0.0352		NA	NA	NA
CYP2A13	ENST00000330436	19	1476	0	Low_pLI	31	8	1	431	157	1	0	1	1	0	0	NA	NA	222	116	1	0.0017		NA	NA	NA
CYP2A6	ENST00000301141	19	1476	0	Low_pLI	24	8	2	401	172	0	0	1	1	0	0	NA	NA	226	121	1	0.0088		NA	NA	NA
CYP2A7	ENST00000301146	19	1476	0	Low_pLI	38	15	5	441	194	0	0	1	1	0	0	NA	NA	217	118	1	0.0006		NA	NA	NA
CYP2B6	ENST00000324071	19	1467	0	Low_pLI	32	18	1	409	167	3	3	1	3	0	0	NA	NA	217	106	1	NA		NA	NA	NA
CYP2C18	ENST00000285979	10	1464	0	Low_pLI	41	13	4	352	144	1	0	1	1	0	0	NA	NA	245	114	1	0.0003		NA	NA	NA
CYP2C19	ENST00000371321	10	1464	0	Low_pLI	39	19	4	453	168	0	0	1	1	0	0	NA	NA	242	117	1	0.0004		NA	NA	NA
CYP2C8	ENST00000371270	10	1464	0	Low_pLI	35	15	2	369	131	3	3	1	1	1	1	6	NA	233	113	1	0.0012		NA	NA	NA
CYP2C9	ENST00000260682	10	1464	0	Low_pLI	41	19	10	424	177	0	0	1	1	0	1	4	4	248	118	1	0.0003		NA	NA	NA
CYP2D6	ENST00000645361	22	1485	0	Low_pLI	49	19	1	531	258	0	1	1	1	0	0	NA	NA	188	80	0	0		NA	NA	NA
CYP2E1	ENST00000252945	10	1473	0	Low_pLI	23	8	3	289	154	0	3	1	1	0	0	NA	NA	226	101	1	0.0108		NA	NA	NA
CYP2F1	ENST00000331105	19	1467	0	Low_pLI	29	10	4	375	177	1	0	1	1	0	0	NA	NA	207	90	1	0.003		NA	NA	NA
CYP2J2	ENST00000371204	1	1500	0	Low_pLI	34	12	1	339	141	0	3	1	1	0	0	NA	NA	262	120	1	0.0011		NA	NA	NA
CYP2R1	ENST00000334636	11	1501	0	Low_pLI	51	20	0	332	131	3	3	1	3	0	4	3	5	249	121	1	NA		NA	NA	NA
CYP2S1	ENST00000310054	19	1506	0	Low_pLI	23	11	5	334	181	0	0	1	1	0	0	NA	NA	206	97	1	0.0086		NA	NA	NA
CYP2U1	ENST00000332884	4	1630	0	Low_pLI	35	16	1	345	154	1	0	1	1	0	32	0	0	214	109	0	0.0006	1	NA	NA	NA
CYP2W1	ENST00000308919	7	1464	0	Low_pLI	30	12	2	433	253	3	3	1	1	0	0	NA	NA	193	68	1	0.0023		NA	NA	NA
CYP39A1	ENST00000275016	6	1398	0	Low_pLI	36	12	0	280	116	0	0	1	1	0	0	NA	NA	328	119	1	0.0008		NA	NA	NA
CYP3A4	ENST00000651514	7	1499	0	Low_pLI	38	14	1	274	89	0	0	1	1	0	1	4	4	314	NA	NA	0.0004		NA	NA	NA
CYP3A43	ENST00000354829	7	1499	0	Low_pLI	31	9	3	293	113	0	3	1	3	0	0	NA	NA	320	128	1	NA		NA	NA	NA
CYP3A5	ENST00000222982	7	1496	0	Low_pLI	44	18	2	276	106	0	3	1	1	0	0	NA	NA	322	124	1	0.0001		NA	NA	NA
CYP3A7	ENST00000336374	7	1499	0	Low_pLI	33	13	5	298	95	0	0	1	1	0	0	NA	NA	316	125	1	0.0015		NA	NA	NA
CYP46A1	ENST00000261835	14	1488	0.99	High_pLI	9	3	0	222	152	3		0	1	0	0	NA	NA	313	112	1	0.1896	NA	NA	NA	NA
CYP4A11	ENST00000310638	1	1548	0	Low_pLI	23	12	0	354	150	3	5	1	1	0	0	NA	NA	280	104	1	0.0109		NA	NA	NA
CYP4A22	ENST00000371891	1	1548	0	Low_pLI	37	18	7	332	122	1	0	1	1	0	0	NA	NA	268	106	1	0.0008		NA	NA	NA
CYP4B1	ENST00000371923	1	1527	0	Low_pLI	25	11	3	364	155	0	4	1	1	0	0	NA	NA	274	94	1	0.0066		NA	NA	NA
CYP4F11	ENST00000402119	19	1563	0	Low_pLI	34	15	0	453	192	0	3	1	1	0	0	NA	NA	287	101	1	0.0007		NA	NA	NA
CYP4F12	ENST00000550308	19	1563	0	Low_pLI	41	19	6	426	183	0	0	1	1	0	0	NA	NA	271	88	1	0.0001		NA	NA	NA
CYP4F2	ENST00000221700	19	1551	0	Low_pLI	30	16	0	374	186	3	3	1	1	1	0	NA	NA	279	94	1	0.0032		NA	NA	NA
CYP4F22	ENST00000269703	19	1584	0	Low_pLI	32	15	0	359	139	0	4	1	1	0	36	1	0	295	101	0	0.0012		NA	NA	NA
CYP4F3	ENST00000221307	19	1551	0	Low_pLI	35	16	1	420	163	1	4	1	1	0	0	NA	NA	281	90	1	0.0004		NA	NA	NA
CYP4F8	ENST00000612078	19	1551		NA	36	21	5	381	170	1	0	1	1	0	0	NA	NA	NA	89	1	0.0007		NA	NA	NA
CYP4V2	ENST00000378802	4	1567	0	Low_pLI	38	17	0	351	140	1	1	1	0	0	45	1	3	311	123	1	0.0003	1	NA	NA	NA
CYP4X1	ENST00000371901	1	1518	0	Low_pLI	40	15	5	269	121	0	3	1	1	0	0	NA	NA	312	107	1	0.0002		NA	NA	NA
CYP4Z1	ENST00000334194	1	1506	0	Low_pLI	31	14	1	308	116	0	1	1	1	0	0	NA	NA	290	119	1	0.0016		NA	NA	NA
CYP51A1	ENST00000003100	7	1520	0	Low_pLI	34	16	0	278	122	0	0	1	1	0	0	NA	NA	303	117	1	0.001		NA	NA	NA
CYP7A1	ENST00000301645	8	1509	0	Low_pLI	29	6	0	334	125	1	0	1	1	0	1	4	NA	249	113	1	0.003		NA	NA	NA
CYP7B1	ENST00000310193	8	1515	0	Low_pLI	38	15	9	340	125	0	1	1	3	0	39	1	3	258	125	1	NA		NA	NA	NA
CYP8B1	ENST00000316161	3	1505	0	Low_pLI	26	9	26	321	125	0	0	1	1	0	0	NA	NA	149	102	1	0.0044		NA	NA	NA
CYREN	ENST00000393114	7	471		NA	13	1	5	111	52	0		1	0	0	0	NA	NA	NA	40	1	NA		NA	NA	NA
CYRIA	ENST00000381323	2	962		NA	5	4	0	112	79	3		1	1	0	0	NA	NA	NA	89	1	NA	NA	NA	NA	NA
CYS1	ENST00000381813	2	474	0.11	Mid_pLI	17	3	3	156	66	0		1	1	0	0	NA	NA	38	24	0	NA		NA	NA	NA
CYSLTR1	ENST00000373304	X	1013	0.01	Low_pLI	18	4	9	186	84	0		1	1	0	0	NA	NA	107	59	0	0.0291		NA	NA	NA
CYSLTR2	ENST00000682523	13	1040	0	Low_pLI	23	8	22	224	110	0	4	1	1	0	0	NA	NA	101	NA	NA	0.0112		NA	NA	NA
CYSRT1	ENST00000650725	9	434		NA	20	9	10	125	40	3	0	1	0	0	0	NA	NA	NA	NA	NA	NA		NA	NA	NA
CYSTM1	ENST00000261811	5	292	0.42	Mid_pLI	5	2	0	54	24	4		0	0	0	0	NA	NA	56	24	0	NA	NA	NA	NA	NA
CYTH1	ENST00000446868	17	1183	1	High_pLI	14	7	0	172	109	1	4	0	1	0	0	NA	NA	274	111	1	0.0662		NA	NA	NA
CYTH2	ENST00000452733	19	1188	0.25	Mid_pLI	18	10	0	220	143	3	0	1	1	0	0	NA	NA	258	108	1	0.0279		NA	NA	NA
CYTH3	ENST00000350796	7	1187	0.72	Mid_pLI	14	5	0	198	149	0	4	1	1	0	0	NA	NA	279	105	1	0.0609		NA	NA	NA
CYTH4	ENST00000248901	22	1172	0	Low_pLI	10	5	0	247	122	1	4	1	1	0	0	NA	NA	270	91	0	0.1392		NA	NA	NA
CYTIP	ENST00000264192	2	1072	0	Low_pLI	10	5	0	212	91	0	4	1	1	0	0	NA	NA	213	86	1	0.1563		NA	NA	NA
CYTL1	ENST00000307746	4	407	0	Low_pLI	11	7	0	126	58	1	3	1	3	0	0	NA	NA	67	19	3	NA		NA	NA	NA
CYYR1	ENST00000652641	21	464	0	Low_pLI	11	3	0	124	50	0		1	1	0	0	NA	NA	68	NA	NA	NA		NA	NA	NA
CZIB	ENST00000294360	1	475		NA	15	2	0	88	52	0		0	3	0	0	NA	NA	NA	43	1	NA		NA	NA	NA
D2HGDH	ENST00000321264	2	1557	0.05	Low_pLI	23	10	0	398	216	3	3	1	1	0	9	3	5	223	80	1	0.0101		NA	NA	NA
DAAM1	ENST00000360909	14	3183	1	High_pLI	46	12	0	573	264	0	0	1	1	1	0	NA	NA	704	334	1	0.0002		NA	NA	NA
DAAM2	ENST00000274867	6	3183	1	High_pLI	24	12	0	740	275	0	0	1	1	2	5	0	0	610	284	1	0.0063		NA	NA	NA
DAB1	ENST00000371236	1	1655	1	High_pLI	1	1	0	316	140	4		1	1	0	1	4	4	336	139	1	NA	NA	NA	NA	NA
DAB2	ENST00000320816	5	2300	0.41	Mid_pLI	17	9	0	470	198	3	3	1	1	0	0	NA	NA	383	171	1	0.0379		NA	NA	NA
DACH1	ENST00000613252	13	2110	1	High_pLI	9	1	0	375	186	5		1	1	1	0	NA	NA	284	146	0	0.1904	NA	NA	NA	NA
DACH2	ENST00000373125	X	1788	0.16	Mid_pLI	13	4	0	276	115	0		1	1	0	0	NA	NA	305	160	0	0.0794		NA	NA	NA
DACT1	ENST00000395153	14	2396	0.4	Mid_pLI	15	4	5	613	339	0		1	1	2	3	0	4	307	172	1	0.0545		NA	NA	NA
DACT2	ENST00000366795	6	2321	0.01	Low_pLI	33	11	24	599	290	1	4	1	1	0	0	NA	NA	115	149	1	0.0013		NA	NA	NA
DACT3	ENST00000391916	19	1886	0.51	Mid_pLI	16	2	14	535	268	0		1	1	1	0	NA	NA	189	92	0	0.0442		NA	NA	NA
DAD1	ENST00000250498	14	340	0.09	Low_pLI	5	1	0	66	31	3		1	0	0	0	NA	NA	43	14	3	NA	NA	NA	NA	NA
DAG1	ENST00000308775	3	2686	0.98	High_pLI	19	7	0	581	282	3	3	1	1	0	14	5	5	241	155	1	0.0206	1	NA	NA	NA
DAGLA	ENST00000257215	11	3110	1	High_pLI	9	2	0	538	359	4		1	1	1	0	NA	NA	505	171	1	0.1956	NA	NA	NA	NA
DAGLB	ENST00000297056	7	2004	0	Low_pLI	50	18	6	591	250	0	0	1	1	1	0	NA	NA	378	105	1	0		NA	NA	NA
DALRD3	ENST00000341949	3	1620	0	Low_pLI	64	14	0	387	193	0	0	1	1	0	1	4	4	264	83	0	0		NA	NA	NA
DAND5	ENST00000317060	19	568	0	Low_pLI	17	6	10	128	49	3	4	1	1	0	0	NA	NA	34	29	0	NA		NA	NA	NA
DAO	ENST00000228476	12	1034	0	Low_pLI	26	10	0	229	96	0	4	1	1	0	1	6	6	228	75	0	0.0058		NA	NA	NA
DAOA	ENST00000375936	13	458	0	Low_pLI	14	9	6	113	47	0	0	1	3	0	0	NA	NA	89	52	1	NA		NA	NA	NA
DAP	ENST00000230895	5	305	0	Low_pLI	6	2	0	61	29	3		3	3	0	0	NA	NA	59	33	3	NA	NA	NA	NA	NA
DAP3	ENST00000368336	1	1185	0	Low_pLI	27	9	0	257	100	3	3	1	1	0	0	NA	NA	274	101	1	0.0041		NA	NA	NA
DAPK1	ENST00000408954	9	4268	1	High_pLI	28	12	0	751	414	1	3	1	1	2	0	NA	NA	749	295	1	0.0036		NA	NA	NA
DAPK3	ENST00000545797	19	1357	0.01	Low_pLI	41	10	10	348	209	1	0	1	1	0	0	NA	NA	221	113	1	0.0002		NA	NA	NA
DAPL1	ENST00000309950	2	320	0	Low_pLI	13	6	0	86	31	3	5	1	1	0	0	NA	NA	67	36	3	NA		NA	NA	NA
DAPP1	ENST00000512369	4	834	0.17	Mid_pLI	11	4	0	120	72	0		1	0	0	0	NA	NA	206	70	1	NA		NA	NA	NA
DARS1	ENST00000264161	2	1490		NA	19	9	0	158	70	3	0	0	0	0	9	0	0	NA	154	1	0.0254	1	NA	NA	NA
DARS2	ENST00000649689	1	1921	0	Low_pLI	44	20	0	342	124	1	1	1	1	0	40	3	3	451	NA	NA	0.0003	1	NA	NA	NA
DAW1	ENST00000309931	2	1235	0	Low_pLI	26	10	0	257	115	3	3	1	1	0	5	5	5	307	84	1	0.0061	1	NA	NA	NA
DAXX	ENST00000374542	6	2216	0.1	Low_pLI	29	10	0	457	215	1	0	1	1	0	4	3	6	333	187	0	0.0034		NA	NA	NA
DAZAP1	ENST00000233078	19	1212	1	High_pLI	0	0	0	176	130	2		1	1	2	0	NA	NA	256	94	0	NA	NA	NA	NA	NA
DAZAP2	ENST00000412716	12	503	0.36	Mid_pLI	7	2	0	90	49	3		1	1	0	0	NA	NA	105	25	0	NA	NA	NA	NA	NA
DAZL	ENST00000399444	3	877	0.99	High_pLI	3	1	0	170	70	6		0	0	0	0	NA	NA	239	70	1	NA	NA	NA	NA	NA
DBF4	ENST00000265728	7	2013	0.99	High_pLI	28	10	0	339	144	1	4	1	1	0	0	NA	NA	450	208	1	0.0028		NA	NA	NA
DBF4B	ENST00000315005	17	1834	0	Low_pLI	42	12	25	380	133	3	0	1	1	0	0	NA	NA	280	133	1	0.0001		NA	NA	NA
DBH	ENST00000393056	9	1842	0	Low_pLI	37	16	6	476	225	0	0	1	1	0	1	6	NA	313	114	1	0.0006		NA	NA	NA
DBI	ENST00000355857	2	260	0	Low_pLI	6	3	0	54	28	0		0	1	0	0	NA	NA	95	30	1	NA	NA	NA	NA	NA
DBN1	ENST00000393565	5	2073	1	High_pLI	17	10	0	479	225	3	3	1	1	1	0	NA	NA	373	178	3	0.0369		NA	NA	NA
DBNDD1	ENST00000002501	16	473	0	Low_pLI	11	4	0	117	71	0		1	1	0	0	NA	NA	72	34	0	NA		NA	NA	NA
DBNDD2	ENST00000372710	20	483	0.01	Low_pLI	6	2	0	118	56	0		1	1	0	0	NA	NA	100	33	0	NA	NA	NA	NA	NA
DBNL	ENST00000448521	7	1280	0.02	Low_pLI	15	5	0	266	126	0	4	1	1	0	0	NA	NA	291	119	0	0.057		NA	NA	NA
DBP	ENST00000222122	19	974	0.23	Mid_pLI	8	2	0	238	134	0		0	0	0	0	NA	NA	110	56	3	NA	NA	NA	NA	NA
DBR1	ENST00000260803	3	1627	0	Low_pLI	36	15	0	343	129	3	3	1	1	1	0	NA	NA	300	125	1	0.0013		NA	NA	NA
DBT	ENST00000370132	1	1438	0	Low_pLI	37	10	0	263	102	0	0	1	1	0	64	1	0	300	118	1	0.0008	1	NA	NA	NA
DBX1	ENST00000524983	11	1028	0.06	Low_pLI	16	6	3	282	125	0	4	1	1	0	0	NA	NA	121	67	0	0.0439		NA	NA	NA
DBX2	ENST00000332700	12	1016	0	Low_pLI	21	8	11	308	139	1	0	1	3	0	0	NA	NA	128	68	0	NA		NA	NA	NA
DCAF1	ENST00000684031	3	4501		NA	8	5	0	443	310	0	3	0	0	0	0	NA	NA	NA	NA	NA	0.2354	NA	NA	NA	NA
DCAF10	ENST00000377724	9	1673	0.8	Mid_pLI	8	4	0	263	154	3		3	3	0	0	NA	NA	269	93	1	NA	NA	NA	NA	NA
DCAF11	ENST00000446197	14	1627	0.01	Low_pLI	33	18	0	315	160	1	3	1	1	0	0	NA	NA	342	118	1	0.0018		NA	NA	NA
DCAF12	ENST00000361264	9	1353	0	Low_pLI	17	9	0	223	106	3	3	1	1	0	0	NA	NA	265	88	1	0.0379		NA	NA	NA
DCAF12L1	ENST00000371126	X	1391	0.95	High_pLI	0	0	0	170	155	2		1	1	0	0	NA	NA	135	67	1	NA	NA	NA	NA	NA
DCAF12L2	ENST00000360028	X	1391	0.01	Low_pLI	22	11	0	219	144	0	5	1	1	0	0	NA	NA	133	75	1	0.0138		NA	NA	NA
DCAF13	ENST00000612750	8	1327	0	Low_pLI	24	12	0	263	95	1	3	1	1	0	0	NA	NA	344	117	1	0.0076		NA	NA	NA
DCAF15	ENST00000254337	19	1790	0.99	High_pLI	15	7	0	371	231	0	3	1	1	0	0	NA	NA	318	108	1	0.049		NA	NA	NA
DCAF16	ENST00000382247	4	650	0	Low_pLI	16	6	0	131	61	0	4	1	1	0	0	NA	NA	86	47	1	NA		NA	NA	NA
DCAF17	ENST00000375255	2	1549	0	Low_pLI	43	14	0	283	125	1	3	1	1	0	13	3	3	364	117	1	0.0002		NA	NA	NA
DCAF4	ENST00000358377	14	1475	0	Low_pLI	32	11	0	318	151	0	0	1	1	0	0	NA	NA	290	97	3	0.0012		NA	NA	NA
DCAF4L1	ENST00000333141	4	1190	0.32	Mid_pLI	7	1	0	177	147	3		1	1	0	0	NA	NA	27	78	1	0.2648	NA	NA	NA	NA
DCAF4L2	ENST00000319675	8	1187		NA	29	13	1	271	157	1	0	1	1	0	0	NA	NA	NA	73	1	0.0027		NA	NA	NA
DCAF5	ENST00000341516	14	2820	1	High_pLI	10	5	0	443	255	0	4	1	1	1	0	NA	NA	394	186	1	0.1531		NA	NA	NA
DCAF6	ENST00000367840	1	2834	0.09	Low_pLI	26	13	0	492	198	0	0	1	1	0	1	4	4	635	243	1	0.0048		NA	NA	NA
DCAF7	ENST00000614556	17	1022	0.93	High_pLI	9	2	0	74	72	0		0	0	0	0	NA	NA	77	57	1	0.1944	NA	NA	NA	NA
DCAF8	ENST00000368074	1	1782	1	High_pLI	8	6	0	230	135	0	3	1	1	1	1	4	4	339	135	1	0.228	NA	NA	NA	NA
DCAF8L1	ENST00000441525	X	1802		NA	17	13	17	291	139	0	3	1	1	0	0	NA	NA	NA	140	1	0.0394		NA	NA	NA
DCAF8L2	ENST00000451261	X	1895	0.82	Mid_pLI	24	3	23	276	130	5		1	1	0	0	NA	NA	186	159	1	0.0084		NA	NA	NA
DCAKD	ENST00000651974	17	692	0.06	Low_pLI	15	4	0	182	82	3		1	1	0	0	NA	NA	93	NA	NA	NA		NA	NA	NA
DCANP1	ENST00000503143	5	734		NA	23	12	23	188	82	0	0	1	1	0	0	NA	NA	NA	45	0	NA		NA	NA	NA
DCBLD1	ENST00000338728	6	2133	0	Low_pLI	49	18	15	494	227	1	3	0	0	0	0	NA	NA	370	147	1	0		NA	NA	NA
DCBLD2	ENST00000326840	3	2312	0.1	Low_pLI	41	15	0	493	208	0	0	1	1	0	0	NA	NA	467	171	1	0.0006		NA	NA	NA
DCC	ENST00000442544	18	4315	0.99	High_pLI	24	14	0	936	423	0	3	1	1	1	26	0	4	856	318	1	0.0096	1	NA	NA	NA
DCD	ENST00000293371	12	328	0	Low_pLI	6	2	0	72	37	0		1	1	0	0	NA	NA	77	31	0	NA	NA	NA	NA	NA
DCDC1	ENST00000684477	11	5325	0	Low_pLI	97	40	0	787	306	4	4	4	4	2	0	NA	NA	221	NA	NA	NA		NA	NA	NA
DCDC2	ENST00000378454	6	1421	0	Low_pLI	31	13	0	306	136	1	1	1	1	0	14	3	0	288	146	1	0.0018	1	NA	NA	NA
DCDC2B	ENST00000409358	1	1041	0	Low_pLI	38	8	3	214	92	1	3	1	1	1	0	NA	NA	196	73	1	0.0003		NA	NA	NA
DCDC2C	ENST00000399143	2	1084	0	Low_pLI	39	16	0	246	111	1	0	1	1	0	0	NA	NA	202	96	0	0.0005		NA	NA	NA
DCHS1	ENST00000299441	11	9877	1	High_pLI	68	34	0	2101	1010	1	0	1	1	0	12	3	3	978	445	1	0	1	NA	NA	NA
DCHS2	ENST00000357232	4	10096	0	Low_pLI	224	61	69	2222	979	1	1	1	1	0	0	NA	NA	1287	617	1	0		NA	NA	NA
DCK	ENST00000286648	4	776	0	Low_pLI	15	5	0	133	54	3	3	1	1	0	0	NA	NA	196	74	1	NA		NA	NA	NA
DCLK1	ENST00000360631	13	2207	1	High_pLI	6	3	0	299	207	5		1	1	0	0	NA	NA	459	173	1	0.3394	NA	NA	NA	NA
DCLK2	ENST00000296550	4	2285	0.96	High_pLI	34	13	5	447	227	0	0	1	1	0	0	NA	NA	433	165	1	0.0008		NA	NA	NA
DCLK3	ENST00000636136	3	2449	0.14	Mid_pLI	21	12	3	415	216	0	4	0	3	0	0	NA	NA	256	224	1	NA		NA	NA	NA
DCLRE1A	ENST00000361384	10	3114	0	Low_pLI	74	27	0	593	221	1	0	1	1	0	0	NA	NA	562	267	1	0		NA	NA	NA
DCLRE1B	ENST00000650450	1	1595	0.54	Mid_pLI	41	12	23	350	141	3	3	1	1	0	0	NA	NA	203	NA	NA	0.0004		NA	NA	NA
DCLRE1C	ENST00000378278	10	2065	0	Low_pLI	46	18	19	448	196	0	0	1	1	1	48	3	3	455	181	1	0	1	NA	NA	NA
DCN	ENST00000052754	12	1073	0.31	Mid_pLI	13	6	0	214	94	0	4	1	1	0	4	6	NA	184	82	0	0.0867		NA	NA	NA
DCP1A	ENST00000610213	3	1739	0.69	Mid_pLI	16	7	0	341	173	0	5	1	1	0	0	NA	NA	288	131	1	0.0433		NA	NA	NA
DCP1B	ENST00000280665	12	1845	0	Low_pLI	31	17	0	397	145	0	0	1	1	1	0	NA	NA	313	167	1	0.0014		NA	NA	NA
DCP2	ENST00000389063	5	1252	0.66	Mid_pLI	24	15	0	278	112	0	3	1	1	0	0	NA	NA	294	120	1	0.0075		NA	NA	NA
DCPS	ENST00000263579	11	1008	0	Low_pLI	21	6	0	265	122	4	4	1	1	0	4	0	0	170	75	1	0.0149		NA	NA	NA
DCST1	ENST00000295542	1	2105	0	Low_pLI	51	24	0	480	188	0	0	1	1	0	0	NA	NA	405	129	1	0		NA	NA	NA
DCST2	ENST00000368424	1	2307	0	Low_pLI	45	21	5	524	195	1	0	1	1	0	0	NA	NA	375	129	1	0		NA	NA	NA
DCSTAMP	ENST00000297581	8	1410	0	Low_pLI	27	12	1	290	142	1	0	1	1	0	0	NA	NA	177	91	0	0.0033		NA	NA	NA
DCT	ENST00000377028	13	1552	0	Low_pLI	55	25	4	362	148	3	3	1	1	0	6	4	4	291	101	1	0		NA	NA	NA
DCTD	ENST00000438320	4	532	0	Low_pLI	15	9	0	122	55	4	4	1	1	0	0	NA	NA	126	39	1	NA		NA	NA	NA
DCTN1	ENST00000628224	2	3805	0.08	Low_pLI	27	18	0	765	365	0	0	1	1	1	9	4	4	824	377	1	0.0038		NA	NA	NA
DCTN2	ENST00000548249	12	1192	1	High_pLI	14	4	0	205	101	0		0	1	1	0	NA	NA	321	121	1	0.0658		NA	NA	NA
DCTN3	ENST00000259632	9	554	0	Low_pLI	14	6	0	120	41	0	5	1	3	0	0	NA	NA	134	53	1	NA		NA	NA	NA
DCTN4	ENST00000447998	5	1370	0.73	Mid_pLI	22	9	0	297	117	0	0	1	1	0	0	NA	NA	342	122	1	0.0118		NA	NA	NA
DCTN5	ENST00000300087	16	543	0.01	Low_pLI	12	3	0	91	42	3		0	0	0	0	NA	NA	121	38	1	NA		NA	NA	NA
DCTN6	ENST00000221114	8	566	0.06	Low_pLI	4	3	0	102	41	3		3	3	0	0	NA	NA	125	48	0	NA	NA	NA	NA	NA
DCTPP1	ENST00000319285	16	510	0.46	Mid_pLI	14	6	1	111	47	0	0	1	0	0	0	NA	NA	57	31	0	NA		NA	NA	NA
DCUN1D1	ENST00000292782	3	773	0.99	High_pLI	2	0	0	82	45	4		3	1	0	0	NA	NA	199	80	0	NA	NA	NA	NA	NA
DCUN1D2	ENST00000478244	13	773	0	Low_pLI	17	4	2	161	59	0		1	1	0	0	NA	NA	168	70	1	NA		NA	NA	NA
DCUN1D3	ENST00000324344	16	913	0.87	Mid_pLI	7	3	0	144	77	0		1	1	0	0	NA	NA	124	78	1	NA	NA	NA	NA	NA
DCUN1D4	ENST00000334635	4	868	0.05	Low_pLI	6	1	0	140	82	3		3	1	1	0	NA	NA	257	78	0	NA	NA	NA	NA	NA
DCUN1D5	ENST00000260247	11	706	0.99	High_pLI	4	2	0	72	50	3		0	0	0	0	NA	NA	204	69	1	NA	NA	NA	NA	NA
DCX	ENST00000636035	X	1095	0.3	Mid_pLI	3	2	0	83	57	4		0	0	3	139	0	0	198	80	1	NA	1	NA	NA	NA
DCXR	ENST00000306869	17	727	0	Low_pLI	27	5	0	194	93	0	4	1	1	0	0	NA	NA	122	40	1	NA		NA	NA	NA
DDA1	ENST00000359866	19	304	0.94	High_pLI	1	0	0	55	32	4		0	0	0	0	NA	NA	86	28	3	NA	NA	NA	NA	NA
DDAH1	ENST00000284031	1	852	0	Low_pLI	13	7	0	163	103	3	3	1	1	0	0	NA	NA	139	66	1	NA		NA	NA	NA
DDAH2	ENST00000375789	6	852	0.01	Low_pLI	13	1	0	147	86	0		1	1	0	0	NA	NA	119	44	1	NA		NA	NA	NA
DDB1	ENST00000301764	11	3396	1	High_pLI	13	3	0	423	300	0		1	1	0	5	5	5	688	246	1	0.0828	1	NA	NA	NA
DDB2	ENST00000256996	11	1274	0	Low_pLI	18	9	0	241	102	1	0	1	1	0	7	4	4	239	82	1	0.0306	1	NA	NA	NA
DDC	ENST00000444124	7	1430	0	Low_pLI	20	10	0	330	156	3	3	1	1	1	30	3	3	315	107	1	0.0186	1	NA	NA	NA
DDHD1	ENST00000673822	14	2690	0.9	High_pLI	43	19	0	595	246	1	1	1	1	0	12	3	0	500	NA	NA	0	1	NA	NA	NA
DDHD2	ENST00000397166	8	2120	0	Low_pLI	52	19	0	394	163	1	0	1	1	0	20	0	0	490	175	1	0.0001	1	NA	NA	NA
DDI1	ENST00000302259	11	1190	0	Low_pLI	23	14	10	260	108	3	4	1	1	0	0	NA	NA	113	108	1	0.0113		NA	NA	NA
DDI2	ENST00000480945	1	1191	1	High_pLI	3	0	0	152	109	4		0	0	0	0	NA	NA	238	111	1	NA	NA	NA	NA	NA
DDIAS	ENST00000533655	11	2993		NA	90	28	75	538	184	0	0	1	1	0	0	NA	NA	NA	226	1	0		NA	NA	NA
DDIT3	ENST00000346473	12	508	0.59	Mid_pLI	19	6	0	129	53	1	0	1	0	0	0	NA	NA	86	58	0	NA		NA	NA	NA
DDIT4	ENST00000307365	10	697	0	Low_pLI	22	8	0	182	90	0	4	1	1	0	0	NA	NA	75	40	0	NA		NA	NA	NA
DDIT4L	ENST00000273990	4	580	0	Low_pLI	22	9	0	133	51	0	0	0	0	0	0	NA	NA	84	42	0	NA		NA	NA	NA
DDN	ENST00000421952	12	2134	0.36	Mid_pLI	36	11	33	479	232	0	0	1	1	0	0	NA	NA	210	147	1	0.0004		NA	NA	NA
DDO	ENST00000368924	6	1022	0	Low_pLI	33	19	20	225	110	0	0	1	1	0	0	NA	NA	167	67	1	0.0011		NA	NA	NA
DDOST	ENST00000602624	1	1309	0	Low_pLI	20	5	0	305	169	3	3	1	1	0	2	4	4	240	65	1	0.0184	1	NA	NA	NA
DDR1	ENST00000376568	6	2725	0	Low_pLI	49	22	0	579	287	1	3	1	1	0	0	NA	NA	451	152	1	0		NA	NA	NA
DDR2	ENST00000367921	1	2552	0.55	Mid_pLI	13	8	0	426	215	0	0	1	1	0	14	0	0	466	179	1	0.0808	1	NA	NA	NA
DDRGK1	ENST00000354488	20	936	0	Low_pLI	20	13	0	211	94	3	3	0	1	0	0	NA	NA	200	105	0	NA		NA	NA	NA
DDT	ENST00000398344	22	354	0.33	Mid_pLI	3	2	0	16	4	6		6	6	0	0	NA	NA	39	19	1	NA	NA	NA	NA	NA
DDTL	ENST00000215770	22	402	0.33	Mid_pLI	8	0	5	35	15	4		4	4	1	0	NA	NA	36	23	0	NA	NA	NA	NA	NA
DDX1	ENST00000233084	2	2197	0.99	High_pLI	17	2	0	369	172	0		1	1	0	0	NA	NA	603	211	1	0.0334		NA	NA	NA
DDX10	ENST00000322536	11	2610	0	Low_pLI	57	25	0	547	213	3	3	1	1	0	0	NA	NA	588	294	1	0		NA	NA	NA
DDX11	ENST00000542838	12	2695	0	Low_pLI	63	26	0	548	238	1	3	1	1	0	13	1	3	587	247	1	0	1	NA	NA	NA
DDX17	ENST00000403230	22	2177	1	High_pLI	6	2	0	305	189	0		0	1	1	0	NA	NA	397	173	1	0.3404	NA	NA	NA	NA
DDX18	ENST00000263239	2	1999	0.14	Mid_pLI	16	6	0	414	171	0	4	1	1	0	0	NA	NA	418	202	1	0.0472		NA	NA	NA
DDX19A	ENST00000302243	16	1425	0.84	Mid_pLI	3	2	0	173	139	3		1	1	0	0	NA	NA	300	134	1	NA	NA	NA	NA	NA
DDX19B	ENST00000288071	16	1428	0	Low_pLI	15	6	0	235	132	0	0	1	1	1	0	NA	NA	295	130	1	0.0545		NA	NA	NA
DDX20	ENST00000369702	1	2464	0	Low_pLI	70	20	0	530	212	0	0	1	0	1	0	NA	NA	459	204	1	0		NA	NA	NA
DDX21	ENST00000354185	10	2337	1	High_pLI	9	3	0	342	148	3		1	1	1	0	NA	NA	499	268	1	0.1948	NA	NA	NA	NA
DDX23	ENST00000308025	12	2447	0.54	Mid_pLI	27	16	0	318	187	3	3	3	1	0	1	4	4	504	263	1	NA	1	NA	NA	NA
DDX24	ENST00000621632	14	2572	0.68	Mid_pLI	27	14	6	525	235	0	0	1	1	2	0	NA	NA	405	270	1	0.0043		NA	NA	NA
DDX25	ENST00000263576	11	1440	0	Low_pLI	43	26	0	337	122	0	3	1	1	0	1	4	4	308	121	1	0.0002		NA	NA	NA
DDX27	ENST00000618172	20	2277	0.58	Mid_pLI	26	14	0	414	191	1	0	1	1	0	0	NA	NA	530	246	0	0.0053		NA	NA	NA
DDX28	ENST00000332395	16	1622	0	Low_pLI	41	15	3	423	224	0	3	1	1	0	0	NA	NA	140	102	1	0.0003		NA	NA	NA
DDX31	ENST00000372159	9	2221	0	Low_pLI	39	16	5	494	224	0	4	1	1	1	0	NA	NA	492	192	1	0.0002		NA	NA	NA
DDX39A	ENST00000242776	19	1274	0.6	Mid_pLI	8	2	0	184	154	3		1	1	0	1	4	4	231	108	1	0.2188	NA	NA	NA	NA
DDX39B	ENST00000396172	6	1277	1	High_pLI	5	2	0	102	111	1		1	1	1	0	NA	NA	238	110	1	0.4228	NA	NA	NA	NA
DDX3X	ENST00000644876	X	1972	1	High_pLI	2	0	0	125	126	4		0	1	66	194	0	0	458	158	1	NA	1	NA	NA	NA
DDX4	ENST00000505374	5	2154	1	High_pLI	5	4	0	329	151	4		1	1	0	0	NA	NA	520	192	1	0.4252	NA	NA	NA	NA
DDX41	ENST00000330503	5	1852	0	Low_pLI	43	19	0	346	228	3	3	1	1	0	33	0	0	408	169	1	0.0003		NA	NA	NA
DDX42	ENST00000389924	17	2800	1	High_pLI	15	9	0	456	240	0	0	0	1	1	0	NA	NA	504	247	1	0.0567		NA	NA	NA
DDX43	ENST00000370336	6	1931	0	Low_pLI	42	15	0	364	162	0	0	1	1	1	0	NA	NA	452	181	1	0.0001		NA	NA	NA
DDX46	ENST00000452510	5	3076	1	High_pLI	19	7	0	306	238	3	4	1	1	0	0	NA	NA	734	370	1	0.0239		NA	NA	NA
DDX47	ENST00000358007	12	1356	0	Low_pLI	32	20	0	296	110	0	0	1	1	0	0	NA	NA	285	124	1	0.0012		NA	NA	NA
DDX49	ENST00000247003	19	1439	0	Low_pLI	33	12	6	336	170	0	0	1	1	0	0	NA	NA	267	115	0	0.0015		NA	NA	NA
DDX5	ENST00000225792	17	1832	1	High_pLI	1	1	0	278	206	6		0	1	1	0	NA	NA	375	161	1	NA	NA	NA	NA	NA
DDX50	ENST00000373585	10	2199	0	Low_pLI	58	22	0	392	141	1	0	1	1	0	0	NA	NA	494	215	1	0.0001		NA	NA	NA
DDX51	ENST00000397333	12	1986	0	Low_pLI	44	23	0	619	362	0	1	1	1	0	0	NA	NA	334	140	1	0.0003		NA	NA	NA
DDX52	ENST00000617633	17	1785	0	Low_pLI	48	18	0	360	128	1	1	1	1	0	0	NA	NA	399	189	1	0.0001		NA	NA	NA
DDX53	ENST00000327968	X	1895	0.66	Mid_pLI	10	4	10	321	110	0		1	0	0	0	NA	NA	61	166	1	0.153		NA	NA	NA
DDX54	ENST00000306014	12	2626	0	Low_pLI	50	21	0	685	275	1	0	1	1	1	4	3	3	486	232	0	0		NA	NA	NA
DDX55	ENST00000238146	12	1789	0	Low_pLI	68	19	0	375	157	0	0	1	1	0	0	NA	NA	357	181	0	0		NA	NA	NA
DDX56	ENST00000258772	7	1630	0	Low_pLI	33	12	0	393	141	1	0	1	1	0	0	NA	NA	320	122	1	0.0011		NA	NA	NA
DDX58	ENST00000379883	9	2760	0	Low_pLI	73	37	4	498	185	1	1	1	1	0	4	0	0	616	277	1	0		NA	NA	NA
DDX59	ENST00000331314	1	1853	0	Low_pLI	33	12	0	360	137	0	0	1	1	0	5	4	4	317	175	1	0.0009	1	NA	NA	NA
DDX6	ENST00000534980	11	1440	1	High_pLI	2	1	0	127	120	6		1	1	0	6	4	4	305	130	1	NA	1	NA	NA	NA
DDX60	ENST00000393743	4	5102	0	Low_pLI	97	44	0	1001	396	1	1	1	1	0	0	NA	NA	1206	458	1	0		NA	NA	NA
DDX60L	ENST00000682922	4	5084	0	Low_pLI	125	60	2	1033	410	1	1	1	1	1	0	NA	NA	1194	NA	NA	0		NA	NA	NA
DEAF1	ENST00000382409	11	1686	0	Low_pLI	34	15	0	339	223	0	4	1	1	1	45	0	0	283	109	0	0.0008	1	NA	NA	NA
DECR1	ENST00000220764	8	998	0	Low_pLI	21	9	0	219	91	0	3	1	1	2	0	NA	NA	205	79	1	NA		NA	NA	NA
DECR2	ENST00000219481	16	871	0	Low_pLI	22	8	0	279	137	0	3	1	1	0	0	NA	NA	131	36	1	NA		NA	NA	NA
DEDD	ENST00000368006	1	953	0.96	High_pLI	4	2	0	141	82	4		0	1	0	0	NA	NA	141	69	1	NA	NA	NA	NA	NA
DEDD2	ENST00000596251	19	977	0.06	Low_pLI	11	2	0	248	100	0		1	1	0	0	NA	NA	121	61	1	NA		NA	NA	NA
DEF6	ENST00000316637	6	1885	1	High_pLI	20	11	0	316	182	3	3	1	1	0	2	3	3	369	213	0	0.0199		NA	NA	NA
DEF8	ENST00000563594	16	1345	0	Low_pLI	20	13	0	346	179	3	3	1	1	0	0	NA	NA	297	102	1	0.0168		NA	NA	NA
DEFA3	ENST00000327857	8	283	0.09	Low_pLI	0	0	0	12	4	2		4	4	0	0	NA	NA	19	21	1	NA	NA	NA	NA	NA
DEFA4	ENST00000297435	8	292	0.5	Mid_pLI	12	8	5	126	51	3	3	1	0	0	0	NA	NA	21	16	3	NA		NA	NA	NA
DEFA5	ENST00000330590	8	283	0	Low_pLI	8	6	0	110	34	0	0	1	0	0	0	NA	NA	25	22	3	NA	NA	NA	NA	NA
DEFA6	ENST00000297436	8	301	0	Low_pLI	17	11	9	113	47	3	3	1	1	0	0	NA	NA	26	20	3	NA		NA	NA	NA
DEFB1	ENST00000297439	8	205	0.41	Mid_pLI	10	7	6	90	33	4	4	1	0	0	0	NA	NA	13	13	0	NA		NA	NA	NA
DEFB104A	ENST00000314265	8	217	0.09	Low_pLI	2	1	0	25	7	6		0	5	0	0	NA	NA	13	19	1	NA	NA	NA	NA	NA
DEFB105A	ENST00000334773	8	234	0.38	Mid_pLI	0	0	0	3	2	2		4	4	0	0	NA	NA	27	20	3	NA	NA	NA	NA	NA
DEFB106A	ENST00000335186	8	196	0.01	Low_pLI	2	1	0	35	8	3		0	0	0	0	NA	NA	11	14	3	NA	NA	NA	NA	NA
DEFB106B	ENST00000335479	8	196	0.08	Low_pLI	1	1	0	8	4	4		0	4	0	0	NA	NA	11	14	3	NA	NA	NA	NA	NA
DEFB108B	ENST00000328698	11	220	0	Low_pLI	6	2	6	64	21	3		1	0	0	0	NA	NA	12	16	0	NA	NA	NA	NA	NA
DEFB110	ENST00000371148	6	202	0.02	Low_pLI	3	0	1	44	23	5		0	3	0	0	NA	NA	19	19	1	NA	NA	NA	NA	NA
DEFB112	ENST00000651554	6	283	0.02	Low_pLI	6	3	4	57	23	0		3	0	0	0	NA	NA	26	NA	NA	NA	NA	NA	NA	NA
DEFB113	ENST00000398718	6	247	0.09	Low_pLI	9	5	9	55	22	3	3	1	0	0	0	NA	NA	13	23	3	NA	NA	NA	NA	NA
DEFB114	ENST00000322066	6	208	0.09	Low_pLI	3	0	2	54	22	3		0	0	0	0	NA	NA	12	15	0	NA	NA	NA	NA	NA
DEFB115	ENST00000400552	20	265	0	Low_pLI	8	2	0	75	38	3		1	3	0	0	NA	NA	18	26	0	NA	NA	NA	NA	NA
DEFB116	ENST00000400549	20	307	0	Low_pLI	8	5	7	90	35	3	3	1	3	0	0	NA	NA	15	26	0	NA	NA	NA	NA	NA
DEFB118	ENST00000253381	20	370	0.1	Low_pLI	9	5	9	87	41	3	3	1	0	0	0	NA	NA	13	29	0	NA	NA	NA	NA	NA
DEFB119	ENST00000376321	20	253	0.1	Low_pLI	7	4	5	58	17	3		0	0	0	0	NA	NA	13	23	1	NA	NA	NA	NA	NA
DEFB121	ENST00000376314	20	229	0.1	Low_pLI	3	1	3	48	24	4		1	1	0	0	NA	NA	13	17	0	NA	NA	NA	NA	NA
DEFB123	ENST00000376309	20	202	0.41	Mid_pLI	6	3	4	38	14	3		1	0	0	0	NA	NA	15	18	0	NA	NA	NA	NA	NA
DEFB124	ENST00000317676	20	214	0.11	Mid_pLI	4	3	4	36	22	3		1	3	0	0	NA	NA	16	15	0	NA	NA	NA	NA	NA
DEFB125	ENST00000382410	20	469	0.01	Low_pLI	10	5	0	106	43	3	3	1	1	0	0	NA	NA	12	32	3	NA		NA	NA	NA
DEFB126	ENST00000382398	20	334	0.41	Mid_pLI	15	3	11	76	39	0		1	0	0	0	NA	NA	13	26	3	NA		NA	NA	NA
DEFB127	ENST00000382388	20	298	0.4	Mid_pLI	9	6	9	58	18	0	0	1	1	0	0	NA	NA	12	27	1	NA	NA	NA	NA	NA
DEFB128	ENST00000334391	20	280	0.4	Mid_pLI	5	0	5	67	31	4		1	3	0	0	NA	NA	11	27	3	NA	NA	NA	NA	NA
DEFB129	ENST00000246105	20	550	0.1	Low_pLI	13	4	13	95	43	3		1	1	0	0	NA	NA	13	49	0	NA		NA	NA	NA
DEFB131A	ENST00000334879	4	211		NA	11	6	10	85	24	3	0	1	0	0	0	NA	NA	NA	17	0	NA		NA	NA	NA
DEFB131B	ENST00000530210	11	211		NA	4	0	4	46	18	5		3	1	0	0	NA	NA	NA	17	0	NA	NA	NA	NA	NA
DEFB132	ENST00000382376	20	286	0	Low_pLI	11	5	11	65	33	3	4	0	0	0	0	NA	NA	13	21	0	NA		NA	NA	NA
DEFB135	ENST00000382208	8	232	0	Low_pLI	11	5	0	75	27	0	0	1	0	0	0	NA	NA	12	13	0	NA		NA	NA	NA
DEFB136	ENST00000382209	8	235	0.09	Low_pLI	7	3	6	79	37	4		1	0	0	0	NA	NA	12	14	3	NA	NA	NA	NA	NA
DEFB4A	ENST00000302247	8	193	0	Low_pLI	0	0	0	9	4	2		5	5	0	0	NA	NA	11	11	0	NA	NA	NA	NA	NA
DEFB4B	ENST00000318157	8	193	0.07	Low_pLI	0	0	0	6	NA	2		4	2	0	0	NA	NA	11	11	0	NA	NA	NA	NA	NA
DEGS1	ENST00000323699	1	969	0.14	Mid_pLI	18	8	0	195	82	1	3	1	0	0	11	3	0	141	56	0	NA	1	NA	NA	NA
DEGS2	ENST00000305631	14	969	0	Low_pLI	17	10	2	222	133	0	0	1	1	0	0	NA	NA	112	34	0	NA		NA	NA	NA
DEK	ENST00000652689	6	1118	0.13	Mid_pLI	28	10	0	213	107	1	0	1	3	0	0	NA	NA	292	NA	NA	NA		NA	NA	NA
DELE1	ENST00000432126	5	1536		NA	39	18	0	350	173	0	0	1	1	0	0	NA	NA	NA	96	0	0.0003		NA	NA	NA
DENND10	ENST00000361432	10	1065		NA	19	9	0	181	89	0	0	1	1	0	0	NA	NA	NA	93	1	0.024		NA	NA	NA
DENND11	ENST00000536163	7	1359		NA	33	14	0	266	152	0	0	1	1	0	0	NA	NA	NA	102	1	0.0009		NA	NA	NA
DENND1A	ENST00000394215	9	3189	1	High_pLI	11	5	1	252	134	3	3	3	3	0	0	NA	NA	524	98	3	NA		NA	NA	NA
DENND1B	ENST00000620048	1	2305	0.2	Mid_pLI	46	14	9	438	209	1	0	1	1	1	0	NA	NA	339	182	1	0.0001		NA	NA	NA
DENND1C	ENST00000381480	19	2383	0	Low_pLI	49	17	11	507	236	1	0	1	1	0	0	NA	NA	419	157	1	0.0001		NA	NA	NA
DENND2A	ENST00000496613	7	3012	0.07	Low_pLI	34	15	0	617	305	3	3	1	1	0	0	NA	NA	548	260	1	0.0011		NA	NA	NA
DENND2B	ENST00000313726	11	3395		NA	18	9	0	689	352	0	4	1	1	0	0	NA	NA	NA	260	1	0.0284		NA	NA	NA
DENND2C	ENST00000393274	1	2769	0	Low_pLI	51	24	0	540	193	1	3	1	1	0	0	NA	NA	618	262	1	0		NA	NA	NA
DENND2D	ENST00000357640	1	1404	0	Low_pLI	25	12	0	277	136	0	3	1	1	0	0	NA	NA	302	123	0	0.0063		NA	NA	NA
DENND3	ENST00000519811	8	3814	0	Low_pLI	51	24	0	789	446	1	0	1	1	0	1	4	NA	650	289	1	0		NA	NA	NA
DENND4A	ENST00000443035	15	5693	1	High_pLI	50	19	0	870	366	1	1	1	1	1	0	NA	NA	1177	439	1	0		NA	NA	NA
DENND4B	ENST00000361217	1	4464	0.99	High_pLI	63	24	0	762	414	3	4	1	1	0	1	4	4	760	265	1	0		NA	NA	NA
DENND4C	ENST00000434457	9	5845	0	Low_pLI	70	35	0	1350	523	1	0	1	1	1	0	NA	NA	1156	451	1	0		NA	NA	NA
DENND5A	ENST00000328194	11	3841	0.06	Low_pLI	47	24	0	703	349	3	0	1	1	0	8	0	4	733	303	1	0	1	NA	NA	NA
DENND5B	ENST00000389082	12	3804	1	High_pLI	21	9	0	614	315	0	0	1	1	0	0	NA	NA	752	321	1	0.0154		NA	NA	NA
DENND6A	ENST00000311128	3	1807	0	Low_pLI	31	13	0	278	150	3	3	1	0	1	0	NA	NA	485	148	0	0.0018		NA	NA	NA
DENND6B	ENST00000413817	22	1738	0	Low_pLI	33	16	0	390	220	0	1	1	1	0	0	NA	NA	392	113	1	0.0014		NA	NA	NA
DENR	ENST00000280557	12	590	0.88	Mid_pLI	4	0	0	59	49	4		3	3	0	0	NA	NA	163	70	0	NA	NA	NA	NA	NA
DEPDC1	ENST00000456315	1	2424	0	Low_pLI	64	19	0	475	152	1	0	1	1	0	0	NA	NA	489	231	1	0		NA	NA	NA
DEPDC1B	ENST00000265036	5	1579	0	Low_pLI	35	15	0	291	126	1	0	1	1	0	0	NA	NA	355	149	1	0.0007		NA	NA	NA
DEPDC4	ENST00000550587	12	1482	0	Low_pLI	47	21	0	296	117	0	0	1	1	0	0	NA	NA	158	104	3	0.0002		NA	NA	NA
DEPDC5	ENST00000651528	22	4770	0.12	Mid_pLI	41	21	0	914	431	0	3	1	1	2	150	1	0	1045	NA	NA	0.0001	1	NA	NA	NA
DEPDC7	ENST00000241051	11	1527	0	Low_pLI	39	14	0	277	108	1	0	1	1	0	0	NA	NA	309	132	1	0.0002		NA	NA	NA
DEPP1	ENST00000298295	10	638		NA	17	9	13	146	51	0	3	1	1	0	0	NA	NA	NA	43	1	NA		NA	NA	NA
DEPTOR	ENST00000286234	8	1221	0	Low_pLI	25	8	0	279	114	3	0	1	1	0	0	NA	NA	215	104	1	0.0067		NA	NA	NA
DERA	ENST00000428559	12	948	0	Low_pLI	24	6	0	200	82	1	4	1	1	0	0	NA	NA	201	74	1	NA		NA	NA	NA
DERL1	ENST00000259512	8	748	0	Low_pLI	15	9	0	136	71	0	0	1	1	0	0	NA	NA	190	48	0	NA		NA	NA	NA
DERL2	ENST00000158771	17	713	0.96	High_pLI	5	4	0	91	56	3		1	1	1	0	NA	NA	150	42	1	NA	NA	NA	NA	NA
DERL3	ENST00000318109	22	701	0	Low_pLI	24	6	2	172	90	0	3	1	1	0	0	NA	NA	109	36	0	NA		NA	NA	NA
DERPC	ENST00000519520	16	1574		NA	1	0	0	16	5	5		5	5	0	0	NA	NA	NA	NA	NA	NA	NA	NA	NA	NA
DES	ENST00000373960	2	1404	0.01	Low_pLI	23	15	0	310	164	3	3	1	1	1	83	0	0	249	128	0	0.0117	1	NA	NA	NA
DESI1	ENST00000263256	22	501	0.01	Low_pLI	11	4	0	81	46	4		1	0	0	0	NA	NA	100	30	1	NA		NA	NA	NA
DESI2	ENST00000302550	1	580	0.85	Mid_pLI	12	6	0	80	43	0	0	0	0	0	0	NA	NA	130	48	1	NA		NA	NA	NA
DET1	ENST00000268148	15	1649	0.68	Mid_pLI	20	9	0	408	196	0	0	1	1	0	0	NA	NA	231	96	1	0.0194		NA	NA	NA
DEUP1	ENST00000298050	11	1802		NA	58	24	0	367	119	1	3	1	1	0	0	NA	NA	NA	241	1	0		NA	NA	NA
DEXI	ENST00000331808	16	287	0.41	Mid_pLI	4	2	1	71	51	4		1	1	0	0	NA	NA	12	9	0	NA	NA	NA	NA	NA
DFFA	ENST00000377038	1	990	0	Low_pLI	21	8	4	196	96	0	0	1	1	0	0	NA	NA	146	80	1	NA		NA	NA	NA
DFFB	ENST00000378209	1	1010	0	Low_pLI	27	15	13	208	96	0	0	1	1	0	0	NA	NA	175	77	1	0.0048		NA	NA	NA
DGAT1	ENST00000528718	8	1450	0	Low_pLI	20	8	0	345	195	0	0	1	1	0	12	0	4	325	69	1	0.0192		NA	NA	NA
DGAT2	ENST00000228027	11	1159	0	Low_pLI	24	14	0	224	112	1	3	1	1	1	0	NA	NA	216	76	1	0.0085		NA	NA	NA
DGAT2L6	ENST00000333026	X	1007	0	Low_pLI	19	15	0	160	66	3	3	1	1	0	0	NA	NA	192	58	1	0.023		NA	NA	NA
DGCR2	ENST00000263196	22	1643	0	Low_pLI	18	7	3	424	201	1	3	1	1	0	0	NA	NA	258	83	0	0.0307		NA	NA	NA
DGCR6L	ENST00000248879	22	658	0	Low_pLI	19	8	0	129	62	0	4	1	0	0	0	NA	NA	106	66	1	NA		NA	NA	NA
DGCR8	ENST00000351989	22	2309	1	High_pLI	18	9	0	395	251	3	4	1	1	2	0	NA	NA	415	211	1	0.0294		NA	NA	NA
DGKA	ENST00000331886	12	2185	0.46	Mid_pLI	23	8	0	345	187	1	4	1	1	0	0	NA	NA	531	173	1	0.0093		NA	NA	NA
DGKB	ENST00000402815	7	2387	0.53	Mid_pLI	32	12	0	474	218	0	0	1	1	0	0	NA	NA	590	219	1	0.0013		NA	NA	NA
DGKD	ENST00000264057	2	3615	0.07	Low_pLI	37	18	0	766	438	3	3	1	1	0	0	NA	NA	766	290	1	0.0005		NA	NA	NA
DGKE	ENST00000284061	17	1693	0	Low_pLI	41	14	0	337	171	1	0	1	1	0	23	0	0	345	136	1	0.0003		NA	NA	NA
DGKG	ENST00000265022	3	2352	0	Low_pLI	31	15	0	533	210	0	0	1	1	0	0	NA	NA	556	187	1	0.0013		NA	NA	NA
DGKH	ENST00000337343	13	3633	0.03	Low_pLI	57	32	1	600	307	0	0	1	1	0	0	NA	NA	820	307	1	0.0001		NA	NA	NA
DGKI	ENST00000614521	7	3141	0.93	High_pLI	18	4	0	584	277	4		1	1	0	0	NA	NA	766	222	3	0.0282		NA	NA	NA
DGKK	ENST00000611977	X	3788		NA	32	13	0	534	240	1	0	1	1	0	0	NA	NA	NA	309	1	0.0009		NA	NA	NA
DGKQ	ENST00000273814	4	2806	0	Low_pLI	64	26	3	859	495	1	1	1	1	0	0	NA	NA	473	152	1	0		NA	NA	NA
DGLUCY	ENST00000256324	14	1854		NA	39	16	6	426	208	1	4	1	1	0	0	NA	NA	NA	133	1	0.0005		NA	NA	NA
DGUOK	ENST00000264093	2	827	0	Low_pLI	22	10	0	195	91	1	3	1	1	0	24	1	0	169	67	1	NA		NA	NA	NA
DHCR24	ENST00000371269	1	1542	0.03	Low_pLI	26	11	0	291	145	0	0	1	1	0	9	0	0	283	109	1	0.004	1	NA	NA	NA
DHCR7	ENST00000355527	11	1421	0	Low_pLI	26	16	0	366	190	3	3	1	1	0	124	0	0	221	54	1	0.0056	1	NA	NA	NA
DHDDS	ENST00000236342	1	994	0.25	Mid_pLI	8	4	0	185	91	4		1	1	0	12	3	4	208	86	1	NA	1	NA	NA	NA
DHDH	ENST00000221403	19	998	0	Low_pLI	28	14	0	246	116	0	3	1	1	0	0	NA	NA	156	72	1	NA		NA	NA	NA
DHFR	ENST00000439211	5	558	0.03	Low_pLI	7	5	0	77	40	0	3	0	0	0	2	4	4	125	54	1	NA	1	NA	NA	NA
DHFR2	ENST00000314636	3	563		NA	16	6	0	94	47	3	0	1	1	0	0	NA	NA	NA	51	1	NA		NA	NA	NA
DHH	ENST00000649637	12	1188	0.22	Mid_pLI	14	6	0	214	149	4	4	1	1	0	13	0	0	119	NA	NA	0.0711		NA	NA	NA
DHODH	ENST00000219240	16	1179	0	Low_pLI	24	8	0	290	130	0	0	1	0	0	9	0	0	203	90	1	0.0077	1	NA	NA	NA
DHPS	ENST00000210060	19	1101	0	Low_pLI	23	7	0	286	144	1	0	1	1	0	3	4	4	197	73	0	0.0096	1	NA	NA	NA
DHRS1	ENST00000288111	14	934	0	Low_pLI	21	11	0	189	78	0	3	1	0	0	0	NA	NA	177	52	3	NA		NA	NA	NA
DHRS11	ENST00000618403	17	776	0	Low_pLI	18	6	0	155	64	3	3	1	1	0	0	NA	NA	147	52	0	NA		NA	NA	NA
DHRS12	ENST00000444610	13	799	0	Low_pLI	33	8	4	171	92	0	3	1	1	0	0	NA	NA	188	66	0	NA		NA	NA	NA
DHRS13	ENST00000378895	17	1129	0.03	Low_pLI	30	12	12	263	110	0	0	1	1	0	0	NA	NA	123	58	0	0.0018		NA	NA	NA
DHRS2	ENST00000250383	14	835	0	Low_pLI	17	5	2	258	105	3	3	1	1	0	0	NA	NA	125	42	0	NA		NA	NA	NA
DHRS3	ENST00000616661	1	903	0.23	Mid_pLI	7	4	0	176	84	4		1	1	0	0	NA	NA	137	62	1	NA	NA	NA	NA	NA
DHRS4	ENST00000313250	14	829	0	Low_pLI	15	7	0	225	95	0	0	1	1	0	0	NA	NA	138	53	0	NA		NA	NA	NA
DHRS4L2	ENST00000335125	14	692	0	Low_pLI	15	6	0	255	92	3	3	1	3	0	0	NA	NA	128	42	1	NA		NA	NA	NA
DHRS7	ENST00000557185	14	1013	0	Low_pLI	26	11	0	213	105	0	4	1	1	0	0	NA	NA	196	78	1	0.0062		NA	NA	NA
DHRS7B	ENST00000395511	17	971	0	Low_pLI	21	8	3	183	89	0	0	1	1	0	0	NA	NA	152	58	1	NA		NA	NA	NA
DHRS7C	ENST00000571134	17	930	0	Low_pLI	18	6	0	209	107	3	3	1	1	0	0	NA	NA	156	63	1	NA		NA	NA	NA
DHRS9	ENST00000674881	2	956	0	Low_pLI	18	6	0	223	74	0	0	1	1	0	0	NA	NA	153	NA	NA	NA		NA	NA	NA
DHRSX	ENST00000334651	X	986	0	Low_pLI	19	9	0	246	128	3	4	1	0	0	0	NA	NA	140	65	0	NA		NA	NA	NA
DHTKD1	ENST00000263035	10	2743	0	Low_pLI	54	23	0	680	272	1	0	1	1	0	17	0	0	511	215	1	0	1	NA	NA	NA
DHX15	ENST00000336812	4	2374	1	High_pLI	2	2	0	162	216	6		3	1	0	0	NA	NA	489	210	1	NA	NA	NA	NA	NA
DHX16	ENST00000376442	6	3106	0	Low_pLI	81	34	0	523	250	1	3	1	1	2	5	4	4	617	289	1	0		NA	NA	NA
DHX29	ENST00000251636	5	4083	0	Low_pLI	62	29	0	692	290	1	0	1	1	0	0	NA	NA	935	399	1	0		NA	NA	NA
DHX30	ENST00000445061	3	3565	1	High_pLI	2	0	0	447	397	4		1	1	0	10	3	3	576	236	1	NA	1	NA	NA	NA
DHX32	ENST00000284690	10	2221	0	Low_pLI	60	13	3	398	176	0	0	1	1	0	0	NA	NA	428	193	1	0		NA	NA	NA
DHX33	ENST00000225296	17	2112	0	Low_pLI	40	11	0	455	217	3	3	1	1	0	0	NA	NA	356	165	1	0.0004		NA	NA	NA
DHX34	ENST00000328771	19	3416	0	Low_pLI	104	40	1	911	443	0	0	1	1	0	3	3	3	507	230	1	0		NA	NA	NA
DHX35	ENST00000252011	20	2090	0	Low_pLI	52	27	0	461	205	1	1	1	1	0	0	NA	NA	501	172	1	0		NA	NA	NA
DHX36	ENST00000496811	3	3002	0.47	Mid_pLI	31	16	0	501	247	0	0	1	1	0	0	NA	NA	737	284	1	0.0017		NA	NA	NA
DHX37	ENST00000308736	12	3447	0.99	High_pLI	36	18	1	725	408	0	0	1	1	1	14	0	0	686	290	1	0.0006		NA	NA	NA
DHX38	ENST00000268482	16	3658	0	Low_pLI	62	36	0	777	392	1	1	1	1	0	2	3	3	755	322	1	0.0001		NA	NA	NA
DHX40	ENST00000251241	17	2322	0.76	Mid_pLI	24	10	0	263	153	0	0	1	1	0	0	NA	NA	544	213	1	0.0074		NA	NA	NA
DHX57	ENST00000457308	2	4138	0	Low_pLI	59	30	0	970	407	1	1	1	1	1	0	NA	NA	856	379	1	0		NA	NA	NA
DHX58	ENST00000251642	17	2025	0	Low_pLI	55	20	0	429	203	1	3	1	1	0	0	NA	NA	326	151	1	0		NA	NA	NA
DHX8	ENST00000262415	17	3640	0	Low_pLI	64	25	0	467	308	0	3	1	1	0	0	NA	NA	708	336	1	0		NA	NA	NA
DHX9	ENST00000367549	1	3786	1	High_pLI	22	11	0	446	309	0	0	1	1	0	0	NA	NA	802	334	1	0.011		NA	NA	NA
DIABLO	ENST00000464942	12	714	0	Low_pLI	24	11	0	159	81	0	0	1	1	0	1	4	4	158	69	0	NA		NA	NA	NA
DIAPH1	ENST00000389054	5	3791	0.92	High_pLI	40	15	0	685	291	0	5	1	1	1	26	0	4	765	378	1	0.0002		NA	NA	NA
DIAPH2	ENST00000324765	X	3279	0.99	High_pLI	19	10	0	359	162	0	5	1	1	0	0	NA	NA	787	352	1	0.024		NA	NA	NA
DIAPH3	ENST00000400324	13	3554	0	Low_pLI	76	33	0	733	292	1	0	1	1	0	1	4	NA	823	380	1	0		NA	NA	NA
DICER1	ENST00000343455	14	5743	1	High_pLI	44	17	0	839	475	0	0	1	1	0	442	1	0	1130	469	1	0	1	NA	NA	NA
DIDO1	ENST00000395343	20	6709	1	High_pLI	48	9	32	1617	810	0	4	1	1	0	0	NA	NA	893	566	1	0		NA	NA	NA
DIMT1	ENST00000199320	5	930	0	Low_pLI	35	5	0	197	74	0	4	1	1	0	0	NA	NA	230	73	1	NA		NA	NA	NA
DIO1	ENST00000361921	1	746	0.58	Mid_pLI	17	9	0	137	66	3	0	1	1	0	2	6	6	112	50	1	NA		NA	NA	NA
DIO2	ENST00000438257	14	820	0.62	Mid_pLI	11	6	0	164	72	0	5	1	1	0	0	NA	NA	136	57	0	NA		NA	NA	NA
DIP2A	ENST00000417564	21	4678	0.11	Mid_pLI	51	21	0	980	530	3	3	1	1	0	0	NA	NA	909	283	1	0		NA	NA	NA
DIP2B	ENST00000301180	12	4693	1	High_pLI	63	29	0	844	399	1	0	1	1	1	0	NA	NA	1005	346	1	0		NA	NA	NA
DIP2C	ENST00000280886	10	4634	1	High_pLI	9	6	0	859	633	4	4	1	1	0	0	NA	NA	936	312	1	0.1708	NA	NA	NA	NA
DIPK1A	ENST00000370310	1	1282		NA	27	6	0	216	97	0	4	1	1	0	0	NA	NA	NA	115	1	0.0043		NA	NA	NA
DIPK1B	ENST00000371692	9	1291		NA	25	7	14	382	221	0	0	1	1	0	0	NA	NA	NA	69	1	0.0067		NA	NA	NA
DIPK1C	ENST00000343998	18	1256		NA	27	16	6	327	161	1	3	1	1	0	0	NA	NA	NA	76	0	0.0042		NA	NA	NA
DIPK2A	ENST00000315691	3	1290		NA	20	8	0	275	183	1	3	1	1	0	0	NA	NA	NA	84	1	0.0181		NA	NA	NA
DIPK2B	ENST00000398000	X	1297		NA	13	6	1	215	110	0	0	1	1	0	0	NA	NA	NA	75	1	0.0777		NA	NA	NA
DIRAS1	ENST00000323469	19	596	0.39	Mid_pLI	3	2	0	108	70	6		1	1	0	0	NA	NA	53	48	0	NA	NA	NA	NA	NA
DIRAS2	ENST00000375765	9	599	0.48	Mid_pLI	9	2	0	94	53	5		1	3	0	0	NA	NA	64	54	0	NA	NA	NA	NA	NA
DIRAS3	ENST00000646789	1	689		NA	12	2	12	119	73	0		1	1	0	0	NA	NA	NA	50	0	NA		NA	NA	NA
DIS3	ENST00000377767	13	2856	0	Low_pLI	72	31	0	607	235	1	0	1	1	0	1	6	6	628	259	1	0		NA	NA	NA
DIS3L	ENST00000319212	15	3148	0	Low_pLI	85	40	0	669	261	1	0	1	1	0	0	NA	NA	604	271	1	0		NA	NA	NA
DIS3L2	ENST00000325385	2	2638	0.94	High_pLI	32	14	4	557	270	1	0	1	1	0	41	1	3	513	213	1	0.0014	1	NA	NA	NA
DISC1	ENST00000439617	1	2552	0	Low_pLI	46	22	0	531	260	0	1	1	1	0	0	NA	NA	332	223	0	0.0001		NA	NA	NA
DISP1	ENST00000675850	1	4568	0	Low_pLI	68	29	48	858	344	0	0	1	1	0	1	4	4	640	NA	NA	0		NA	NA	NA
DISP2	ENST00000267889	15	4198	0.2	Mid_pLI	65	26	0	972	446	0	1	1	1	0	0	NA	NA	431	180	1	0		NA	NA	NA
DISP3	ENST00000294484	1	4159		NA	91	38	0	931	516	0	0	1	1	2	0	NA	NA	NA	211	1	0		NA	NA	NA
DIXDC1	ENST00000440460	11	2032	0	Low_pLI	42	20	0	379	151	1	1	1	1	0	1	6	6	501	207	1	0.0001		NA	NA	NA
DKC1	ENST00000369550	X	1530	1	High_pLI	4	2	0	120	90	5		0	0	0	21	4	4	372	150	0	NA	1	NA	NA	NA
DKK1	ENST00000373970	10	797	0.17	Mid_pLI	6	4	0	169	69	0		1	3	0	0	NA	NA	132	58	0	NA	NA	NA	NA	NA
DKK2	ENST00000285311	4	776	0.75	Mid_pLI	9	4	0	183	71	4		1	1	0	0	NA	NA	140	61	1	NA	NA	NA	NA	NA
DKK3	ENST00000683431	11	1046	0	Low_pLI	27	9	3	212	108	1	0	1	1	0	2	6	6	181	NA	NA	0.0046		NA	NA	NA
DKK4	ENST00000220812	8	671	0	Low_pLI	22	7	8	163	55	0	0	1	1	1	0	NA	NA	107	57	0	NA		NA	NA	NA
DKKL1	ENST00000221498	19	724	0	Low_pLI	16	5	5	178	67	0	0	1	1	0	0	NA	NA	89	51	0	NA		NA	NA	NA
DLAT	ENST00000280346	11	1930	0	Low_pLI	30	13	0	366	147	3	3	1	1	0	5	5	6	361	137	1	0.0016	1	NA	NA	NA
DLC1	ENST00000276297	8	4570	1	High_pLI	31	21	0	1365	538	3	3	1	1	0	1	4	4	734	362	1	0.0018		NA	NA	NA
DLD	ENST00000205402	7	1516	0.01	Low_pLI	29	7	0	291	118	1	4	1	1	0	45	1	3	355	130	1	0.0026	1	NA	NA	NA
DLEC1	ENST00000308059	3	5231	0	Low_pLI	118	42	4	1201	506	1	1	1	1	0	0	NA	NA	997	390	1	0		NA	NA	NA
DLEU7	ENST00000504404	13	664	0.18	Mid_pLI	19	8	0	178	69	3	3	3	0	0	0	NA	NA	37	43	0	NA		NA	NA	NA
DLG1	ENST00000667157	3	2658	0.99	High_pLI	24	15	0	485	185	0	0	1	1	1	0	NA	NA	648	NA	NA	0.0078		NA	NA	NA
DLG2	ENST00000376104	11	2902	0.71	Mid_pLI	19	5	0	559	255	4	4	1	1	1	0	NA	NA	689	261	1	0.0242		NA	NA	NA
DLG3	ENST00000374360	X	2435	1	High_pLI	5	1	0	238	157	0		1	1	0	14	0	0	484	178	1	0.4198	1	NA	NA	NA
DLG4	ENST00000399506	17	2155	1	High_pLI	2	2	0	266	214	6		1	1	15	43	1	0	479	145	1	NA	1	NA	NA	NA
DLG5	ENST00000372391	10	5728	1	High_pLI	29	17	0	1202	625	1	1	1	1	0	0	NA	NA	984	454	1	0.0022		NA	NA	NA
DLGAP1	ENST00000315677	18	2924	1	High_pLI	4	3	0	570	333	5		1	1	1	0	NA	NA	413	219	1	NA	NA	NA	NA	NA
DLGAP2	ENST00000637795	8	3153	1	High_pLI	5	4	0	996	536	4		1	1	0	0	NA	NA	429	235	1	0.4273	NA	NA	NA	NA
DLGAP3	ENST00000373347	1	2930	1	High_pLI	6	2	0	619	342	3		1	1	0	0	NA	NA	376	185	1	0.3452	NA	NA	NA	NA
DLGAP4	ENST00000339266	20	2968	0.99	High_pLI	11	4	0	600	327	3		1	1	0	0	NA	NA	418	199	1	0.1345		NA	NA	NA
DLGAP5	ENST00000247191	14	2523	0	Low_pLI	64	36	2	560	182	0	3	1	1	0	0	NA	NA	559	268	1	0		NA	NA	NA
DLK1	ENST00000341267	14	1147	0.03	Low_pLI	8	2	0	288	150	0		1	1	0	0	NA	NA	163	64	0	0.2242	NA	NA	NA	NA
DLK2	ENST00000372488	6	1147	0.78	Mid_pLI	15	3	0	194	104	3		1	1	1	0	NA	NA	162	48	3	0.058		NA	NA	NA
DLL1	ENST00000366756	6	2161	1	High_pLI	2	0	0	450	301	6		0	1	3	17	3	3	367	109	0	NA	NA	NA	NA	NA
DLL3	ENST00000356433	19	1755	0	Low_pLI	38	13	0	487	258	3	3	1	1	0	15	3	3	225	65	3	0.0001	1	NA	NA	NA
DLL4	ENST00000249749	15	2047	1	High_pLI	1	0	0	340	191	4		1	1	1	17	1	1	350	100	0	NA	1	NA	NA	NA
DLST	ENST00000334220	14	1347	0.48	Mid_pLI	17	4	0	305	127	1		1	1	0	1	6	6	284	97	1	0.0385		NA	NA	NA
DLX1	ENST00000361725	2	765	0.96	High_pLI	3	2	0	117	94	4		1	1	0	0	NA	NA	118	57	0	NA	NA	NA	NA	NA
DLX2	ENST00000234198	2	984	0.98	High_pLI	12	4	0	212	108	0		1	1	1	0	NA	NA	129	54	0	NA		NA	NA	NA
DLX3	ENST00000434704	17	861	0	Low_pLI	12	3	0	150	82	0		1	1	0	7	3	3	130	52	0	NA		NA	NA	NA
DLX4	ENST00000240306	17	720	0.02	Low_pLI	18	9	5	159	67	0	3	1	1	0	1	4	NA	97	46	3	NA		NA	NA	NA
DLX5	ENST00000648378	7	867	0.22	Mid_pLI	9	5	0	198	113	0	4	0	1	0	4	4	4	133	NA	NA	NA		NA	NA	NA
DLX6	ENST00000518156	7	879	0.92	High_pLI	7	0	0	199	118	5		3	3	0	0	NA	NA	135	80	3	NA	NA	NA	NA	NA
DMAC1	ENST00000358227	9	337		NA	11	3	0	125	57	3		1	3	0	0	NA	NA	NA	18	3	NA		NA	NA	NA
DMAC2	ENST00000221943	19	768		NA	25	7	2	197	79	3	3	1	1	0	0	NA	NA	NA	51	3	NA		NA	NA	NA
DMAC2L	ENST00000557421	14	599		NA	21	10	0	137	54	0	3	1	1	0	0	NA	NA	NA	NA	NA	NA		NA	NA	NA
DMAP1	ENST00000372289	1	1394	0.04	Low_pLI	22	9	0	246	141	1	0	1	1	1	1	4	NA	262	126	1	0.0134		NA	NA	NA
DMBT1	ENST00000338354	10	7573	0	Low_pLI	114	68	1	1441	671	3	3	1	1	1	0	NA	NA	1554	318	1	0		NA	NA	NA
DMBX1	ENST00000360032	1	1130	0.93	High_pLI	11	6	0	247	130	3	0	1	1	0	1	6	6	150	77	3	0.1333		NA	NA	NA
DMC1	ENST00000216024	22	1010	0	Low_pLI	13	6	0	161	87	0	4	1	1	1	2	6	6	275	105	1	0.074		NA	NA	NA
DMD	ENST00000357033	X	10979	1	High_pLI	19	12	0	2012	779	0	5	1	1	2	1503	1	1	2656	1204	1	0.0241	1	NA	NA	NA
DMGDH	ENST00000255189	5	2585	0	Low_pLI	57	29	0	518	197	0	0	1	1	0	1	5	5	532	226	1	0		NA	NA	NA
DMKN	ENST00000339686	19	1416	0	Low_pLI	36	17	0	313	129	3	3	1	1	0	0	NA	NA	319	96	1	0.0008		NA	NA	NA
DMP1	ENST00000339673	4	1537	0	Low_pLI	20	7	12	307	116	0	3	1	1	0	8	5	3	246	157	1	0.0202	1	NA	NA	NA
DMPK	ENST00000291270	19	1875	0.04	Low_pLI	26	10	0	512	276	0	4	1	1	1	0	NA	NA	319	114	0	0.0044	1	NA	NA	NA
DMRT1	ENST00000382276	9	1117	0.74	Mid_pLI	3	1	0	331	185	4		1	1	0	2	6	6	158	74	1	NA	NA	NA	NA	NA
DMRT2	ENST00000358146	9	1683	0.01	Low_pLI	35	18	0	591	233	0	0	1	1	0	0	NA	NA	225	133	1	0.0005		NA	NA	NA
DMRT3	ENST00000190165	9	1417	0	Low_pLI	35	15	0	463	222	3	3	1	1	0	1	6	6	153	89	1	0.0005		NA	NA	NA
DMRTA1	ENST00000325870	9	1513	0	Low_pLI	32	17	0	427	192	1	0	1	1	0	0	NA	NA	195	101	0	0.0011		NA	NA	NA
DMRTA2	ENST00000404795	1	1627	0.92	High_pLI	10	3	0	407	257	4		1	1	1	0	NA	NA	131	71	3	0.1514		NA	NA	NA
DMRTB1	ENST00000371445	1	1025	0.83	Mid_pLI	8	1	0	327	155	0		1	1	0	0	NA	NA	117	64	3	0.2211	NA	NA	NA	NA
DMRTC1	ENST00000615063	X	573	0.02	Low_pLI	0	0	0	3	5	2		6	6	0	0	NA	NA	99	28	3	NA	NA	NA	NA	NA
DMRTC2	ENST00000269945	19	1096	0.73	Mid_pLI	5	1	0	241	93	0		1	1	0	0	NA	NA	186	67	3	0.4219	NA	NA	NA	NA
DMTF1	ENST00000331242	7	2267	0.97	High_pLI	22	9	0	414	192	0	0	1	1	0	0	NA	NA	443	176	1	0.0142		NA	NA	NA
DMTN	ENST00000358242	8	1203	0.9	High_pLI	13	6	0	238	138	3	3	1	1	0	0	NA	NA	297	106	1	0.0877		NA	NA	NA
DMWD	ENST00000270223	19	2020	0.37	Mid_pLI	21	6	0	457	333	3	3	1	1	0	0	NA	NA	221	97	1	0.0147		NA	NA	NA
DMXL1	ENST00000539542	5	9103	1	High_pLI	67	34	0	1992	815	1	0	1	1	0	0	NA	NA	1785	671	1	0		NA	NA	NA
DMXL2	ENST00000560891	15	9133	1	High_pLI	65	27	0	1682	742	0	0	1	1	1	8	4	4	1800	NA	NA	0		NA	NA	NA
DNA2	ENST00000358410	10	3162	0	Low_pLI	64	32	0	603	219	1	1	1	1	0	10	1	3	688	281	1	0		NA	NA	NA
DNAAF1	ENST00000378553	16	2166	0	Low_pLI	49	29	3	651	262	0	0	1	1	0	24	3	5	390	206	0	0		NA	NA	NA
DNAAF2	ENST00000298292	14	2511	0	Low_pLI	70	26	5	661	318	1	3	1	1	0	20	3	3	307	178	1	0		NA	NA	NA
DNAAF3	ENST00000524407	19	1615	0	Low_pLI	44	15	15	409	193	0	0	1	1	0	21	3	0	234	95	1	0.0002	1	NA	NA	NA
DNAAF4	ENST00000321149	15	1254		NA	36	16	0	304	109	0	1	1	1	1	18	0	3	NA	148	0	0.0007	1	NA	NA	NA
DNAAF5	ENST00000297440	7	2555		NA	55	22	0	709	434	0	0	1	1	0	17	0	5	NA	139	1	0.0001	1	NA	NA	NA
DNAAF6	ENST00000372453	X	639		NA	1	0	0	77	29	4		1	3	0	4	4	4	NA	67	1	NA	1	NA	NA	NA
DNAH1	ENST00000420323	3	12721	0	Low_pLI	237	90	0	2820	1318	1	0	1	1	0	31	0	3	2314	979	1	0		NA	NA	NA
DNAH10	ENST00000673944	12	13691	0	Low_pLI	262	115	0	2930	1250	1	1	1	1	1	3	4	6	2592	NA	NA	0		NA	NA	NA
DNAH11	ENST00000409508	7	13469	0	Low_pLI	287	149	0	3791	1482	1	1	1	1	1	138	1	0	2792	1193	1	0		NA	NA	NA
DNAH12	ENST00000495027	3	11810	0	Low_pLI	223	94	0	2044	713	0	0	0	0	3	0	NA	NA	318	1094	1	0		NA	NA	NA
DNAH14	ENST00000682510	1	13769	0	Low_pLI	394	136	5	2609	880	1	1	1	1	1	0	NA	NA	327	NA	NA	0		NA	NA	NA
DNAH17	ENST00000389840	17	13309	0	Low_pLI	308	121	0	3611	1945	1	1	1	1	2	7	0	0	2436	1069	1	0		NA	NA	NA
DNAH2	ENST00000572933	17	13199	0	Low_pLI	211	113	0	2680	1224	1	1	1	1	0	5	4	4	2584	1048	1	0		NA	NA	NA
DNAH5	ENST00000265104	5	13796	0	Low_pLI	269	137	0	3017	1195	1	1	1	1	0	350	1	1	2741	1209	1	0	1	NA	NA	NA
DNAH6	ENST00000389394	2	12401	0	Low_pLI	238	114	0	2450	943	1	1	1	1	3	0	NA	NA	2630	1093	1	0		NA	NA	NA
DNAH7	ENST00000312428	2	12010	0	Low_pLI	342	128	8	2624	914	1	1	1	1	2	2	4	4	2485	1079	1	0		NA	NA	NA
DNAH8	ENST00000327475	6	14032	0	Low_pLI	235	102	0	2729	1133	1	1	1	1	0	36	0	3	3006	1278	1	0		NA	NA	NA
DNAH9	ENST00000262442	17	13392	0	Low_pLI	254	106	0	2984	1254	1	1	1	1	1	26	3	3	2429	1123	1	0	1	NA	NA	NA
DNAI1	ENST00000242317	9	2080	0	Low_pLI	41	14	0	472	174	3	3	1	1	1	43	3	3	503	177	3	0.0003		NA	NA	NA
DNAI2	ENST00000311014	17	1806	0	Low_pLI	39	20	0	403	183	0	0	1	1	0	38	3	0	364	160	0	0.0003		NA	NA	NA
DNAI3	ENST00000294664	1	2654		NA	58	30	5	489	178	0	0	1	1	0	0	NA	NA	NA	262	1	0		NA	NA	NA
DNAI4	ENST00000371026	1	2530		NA	53	27	0	538	193	1	0	1	1	0	0	NA	NA	NA	226	1	0		NA	NA	NA
DNAJA1	ENST00000330899	9	1186	0.09	Low_pLI	18	8	0	182	110	0	3	1	1	2	0	NA	NA	250	141	1	0.0291		NA	NA	NA
DNAJA2	ENST00000317089	16	1230	1	High_pLI	6	1	0	191	103	3		1	1	0	0	NA	NA	265	136	1	0.3585	NA	NA	NA	NA
DNAJA3	ENST00000262375	16	1432	0.01	Low_pLI	25	11	0	411	194	0	0	1	1	1	0	NA	NA	280	109	1	0.0063		NA	NA	NA
DNAJA4	ENST00000394852	15	1187	0	Low_pLI	25	13	1	242	112	1	3	1	1	0	0	NA	NA	255	135	1	0.0065		NA	NA	NA
DNAJB1	ENST00000254322	19	1020	0.04	Low_pLI	25	10	0	275	165	0	4	1	1	0	0	NA	NA	118	82	1	0.0058		NA	NA	NA
DNAJB11	ENST00000265028	3	1067	0.23	Mid_pLI	18	13	0	186	87	0	3	1	0	0	8	0	0	245	102	1	0.0321		NA	NA	NA
DNAJB12	ENST00000444643	10	1120	0.44	Mid_pLI	13	4	0	236	120	0		1	1	0	0	NA	NA	206	82	1	0.0777		NA	NA	NA
DNAJB13	ENST00000339764	11	943	0	Low_pLI	15	4	0	201	76	0		1	1	0	1	6	6	184	75	1	NA		NA	NA	NA
DNAJB14	ENST00000442697	4	1132	0.94	High_pLI	19	11	0	174	86	0	4	1	0	0	0	NA	NA	257	118	1	0.0215		NA	NA	NA
DNAJB2	ENST00000336576	2	967	0	Low_pLI	15	4	0	212	98	0		1	1	0	7	3	3	172	73	1	NA		NA	NA	NA
DNAJB4	ENST00000370763	1	1011	0.02	Low_pLI	12	6	0	171	72	3	3	1	1	0	0	NA	NA	159	100	1	0.1062		NA	NA	NA
DNAJB5	ENST00000682809	9	1259	0.21	Mid_pLI	8	5	0	197	117	3	3	1	1	1	0	NA	NA	174	NA	NA	0.2353	NA	NA	NA	NA
DNAJB6	ENST00000262177	7	972	0.85	Mid_pLI	13	5	0	198	115	3	0	1	1	0	11	6	6	215	93	0	NA		NA	NA	NA
DNAJB7	ENST00000307221	22	929	0	Low_pLI	36	11	31	211	74	1	0	1	1	0	0	NA	NA	138	86	1	NA		NA	NA	NA
DNAJB8	ENST00000319153	3	698	0.1	Low_pLI	8	4	6	200	84	0		1	1	0	0	NA	NA	62	47	0	NA	NA	NA	NA	NA
DNAJB9	ENST00000249356	7	670	0.37	Mid_pLI	20	10	0	146	52	0	0	1	0	0	0	NA	NA	104	67	1	NA		NA	NA	NA
DNAJC1	ENST00000376980	10	1653	0	Low_pLI	49	20	0	352	148	1	1	1	1	1	0	NA	NA	383	178	1	0.0001		NA	NA	NA
DNAJC10	ENST00000264065	2	2360	0	Low_pLI	65	30	0	522	160	3	3	1	1	0	0	NA	NA	602	193	1	0		NA	NA	NA
DNAJC11	ENST00000377577	1	1664	1	High_pLI	18	7	0	292	183	1	0	1	1	1	0	NA	NA	388	152	1	0.0301		NA	NA	NA
DNAJC12	ENST00000225171	10	592	0	Low_pLI	18	9	0	130	41	1	0	1	0	0	10	3	3	142	69	3	NA	1	NA	NA	NA
DNAJC13	ENST00000260818	3	6677	1	High_pLI	42	20	0	1199	498	1	1	1	1	2	0	NA	NA	1625	592	1	0		NA	NA	NA
DNAJC14	ENST00000678005	12	2103	1	High_pLI	14	2	0	412	186	4		1	1	0	0	NA	NA	340	NA	NA	0.0703		NA	NA	NA
DNAJC15	ENST00000379221	13	447	0	Low_pLI	17	8	0	113	48	0	0	1	1	0	0	NA	NA	112	37	0	NA		NA	NA	NA
DNAJC16	ENST00000375847	1	2335	0	Low_pLI	52	19	0	459	206	0	0	1	1	0	0	NA	NA	473	180	1	0		NA	NA	NA
DNAJC17	ENST00000220496	15	904	0	Low_pLI	21	9	0	196	76	0	0	1	1	1	0	NA	NA	251	110	0	NA		NA	NA	NA
DNAJC18	ENST00000302060	5	1069	0	Low_pLI	25	9	0	197	76	0	0	1	1	0	0	NA	NA	252	106	1	0.0075		NA	NA	NA
DNAJC19	ENST00000382564	3	345	0	Low_pLI	9	3	0	55	25	3		0	3	0	7	4	4	97	35	3	NA		NA	NA	NA
DNAJC2	ENST00000379263	7	1849	0.99	High_pLI	25	9	0	264	119	3	3	1	1	0	0	NA	NA	511	236	1	0.007		NA	NA	NA
DNAJC21	ENST00000648817	5	1584	0	Low_pLI	43	16	0	345	129	1	0	1	1	1	17	0	3	435	NA	NA	0.0004		NA	NA	NA
DNAJC22	ENST00000549441	12	1024	0	Low_pLI	25	10	0	210	80	0	0	1	1	0	0	NA	NA	114	51	0	0.0052		NA	NA	NA
DNAJC24	ENST00000465995	11	446	0	Low_pLI	14	6	0	89	32	1	0	1	1	0	0	NA	NA	103	47	1	NA		NA	NA	NA
DNAJC25	ENST00000313525	9	1079	0	Low_pLI	12	7	0	200	88	3	3	1	3	0	0	NA	NA	214	97	0	NA		NA	NA	NA
DNAJC27	ENST00000264711	2	815	0	Low_pLI	13	8	0	194	59	3	3	1	1	0	0	NA	NA	172	74	1	NA		NA	NA	NA
DNAJC28	ENST00000381947	21	1166	0	Low_pLI	41	16	0	225	68	0	1	1	1	0	0	NA	NA	158	137	1	0.0004		NA	NA	NA
DNAJC3	ENST00000602402	13	1503	0.02	Low_pLI	23	10	0	271	119	1	0	1	1	0	5	4	4	378	161	1	0.0099		NA	NA	NA
DNAJC30	ENST00000395176	7	680	0.02	Low_pLI	20	7	0	201	89	4	4	1	1	0	4	3	3	50	32	1	NA		NA	NA	NA
DNAJC4	ENST00000628077	11	720	0	Low_pLI	11	3	0	33	21	3		5	5	1	0	NA	NA	120	14	5	NA		NA	NA	NA
DNAJC5	ENST00000360864	20	593	0.81	Mid_pLI	1	0	0	86	95	4		3	1	0	4	4	4	119	38	1	NA	NA	NA	NA	NA
DNAJC5B	ENST00000276570	8	596	0	Low_pLI	17	9	0	107	53	0	4	1	3	0	0	NA	NA	126	52	1	NA		NA	NA	NA
DNAJC5G	ENST00000296097	2	566	0	Low_pLI	17	7	0	127	44	0	4	1	1	0	0	NA	NA	121	43	0	NA		NA	NA	NA
DNAJC6	ENST00000371069	1	2894	1	High_pLI	23	12	0	561	217	3	0	1	1	0	8	0	0	560	222	0	0.011		NA	NA	NA
DNAJC7	ENST00000457167	17	1471	0.99	High_pLI	18	8	0	210	113	0	0	1	1	0	0	NA	NA	362	149	1	0.0272		NA	NA	NA
DNAJC8	ENST00000263697	1	753	0.05	Low_pLI	16	8	0	117	55	0	4	3	3	0	0	NA	NA	219	108	1	NA		NA	NA	NA
DNAJC9	ENST00000372950	10	778	0	Low_pLI	27	8	0	187	65	3	3	1	1	0	0	NA	NA	154	93	1	NA		NA	NA	NA
DNAL1	ENST00000553645	14	565	0.01	Low_pLI	10	3	0	78	54	3		0	1	0	4	3	4	168	58	1	NA		NA	NA	NA
DNAL4	ENST00000216068	22	315	0	Low_pLI	9	6	0	59	27	4	4	1	3	0	0	NA	NA	57	32	0	NA	NA	NA	NA	NA
DNALI1	ENST00000652629	1	771	0	Low_pLI	26	13	0	167	74	3	3	1	1	1	0	NA	NA	173	NA	NA	NA		NA	NA	NA
DNASE1	ENST00000246949	16	841	0	Low_pLI	36	12	4	286	142	3	3	1	0	0	0	NA	NA	158	43	1	NA		NA	NA	NA
DNASE1L1	ENST00000369807	X	902	0.39	Mid_pLI	8	4	0	136	66	3		3	0	1	0	NA	NA	140	46	1	NA	NA	NA	NA	NA
DNASE1L2	ENST00000320700	16	894	0	Low_pLI	33	11	0	259	120	3	5	1	1	0	0	NA	NA	124	43	0	NA		NA	NA	NA
DNASE1L3	ENST00000394549	3	910	0	Low_pLI	13	4	1	187	81	1		1	1	0	5	0	4	182	69	1	NA		NA	NA	NA
DNASE2	ENST00000222219	19	1077	0	Low_pLI	18	9	7	202	108	0	0	1	1	0	2	6	6	164	64	1	0.0249		NA	NA	NA
DNASE2B	ENST00000370665	1	1080	0	Low_pLI	31	16	0	225	87	1	3	1	1	0	0	NA	NA	223	92	1	0.001		NA	NA	NA
DND1	ENST00000542735	5	1058	0.44	Mid_pLI	8	2	0	213	115	0		0	1	0	0	NA	NA	136	66	0	0.2258	NA	NA	NA	NA
DNER	ENST00000341772	2	2201	0.19	Mid_pLI	16	8	0	469	242	3	3	1	1	0	0	NA	NA	395	123	0	0.0425		NA	NA	NA
DNHD1	ENST00000254579	11	14221	0	Low_pLI	342	155	0	2921	1297	1	1	1	1	1	9	3	3	2132	1049	1	0		NA	NA	NA
DNLZ	ENST00000371738	9	534	0	Low_pLI	4	2	2	98	52	4		4	4	0	0	NA	NA	56	27	0	NA	NA	NA	NA	NA
DNM1	ENST00000372923	9	2573	1	High_pLI	17	10	0	328	246	1	3	0	1	0	34	0	0	506	209	1	0.0355	1	NA	NA	NA
DNM2	ENST00000389253	19	2592	1	High_pLI	12	7	0	408	301	4	4	1	1	2	30	0	0	484	196	1	0.1038		NA	NA	NA
DNM3	ENST00000627582	1	2571	0	Low_pLI	27	16	0	425	203	1	0	1	1	1	0	NA	NA	508	212	1	0.0047		NA	NA	NA
DNMBP	ENST00000324109	10	4718	0	Low_pLI	103	38	0	962	398	0	0	1	1	0	3	4	5	779	409	1	0		NA	NA	NA
DNMT1	ENST00000359526	19	4858	1	High_pLI	5	2	0	682	486	5		1	1	1	16	5	5	1078	421	1	0.4193	NA	NA	NA	NA
DNMT3A	ENST00000321117	2	2717	0	Low_pLI	100	43	0	387	239	0	3	1	1	8	81	0	0	493	220	1	0	1	NA	NA	NA
DNMT3B	ENST00000328111	20	2540	0.2	Mid_pLI	19	9	0	475	259	0	0	1	1	1	21	0	0	562	183	1	0.0221	1	NA	NA	NA
DNMT3L	ENST00000628202	21	1150	0	Low_pLI	17	9	0	176	76	0	0	3	3	1	0	NA	NA	226	77	0	NA		NA	NA	NA
DNPEP	ENST00000273075	2	1443	0	Low_pLI	33	14	0	334	119	1	1	1	1	1	0	NA	NA	294	94	1	0.0015		NA	NA	NA
DNPH1	ENST00000230431	6	521	0.03	Low_pLI	14	7	3	136	65	0	0	1	1	0	0	NA	NA	71	34	1	NA		NA	NA	NA
DNTT	ENST00000371174	10	1519	0	Low_pLI	29	15	0	323	136	1	0	1	1	0	0	NA	NA	327	142	1	0.0029		NA	NA	NA
DNTTIP1	ENST00000372622	20	977	0.73	Mid_pLI	17	6	0	143	70	3	3	0	1	0	0	NA	NA	249	96	1	NA		NA	NA	NA
DNTTIP2	ENST00000436063	1	2264	0	Low_pLI	47	15	0	441	176	0	3	1	1	0	0	NA	NA	392	234	1	0.0001		NA	NA	NA
DOC2A	ENST00000350119	16	1193	0.01	Low_pLI	31	7	0	273	174	3	4	1	1	0	0	NA	NA	213	70	1	0.002		NA	NA	NA
DOC2B	ENST00000613549	17	1230	0.02	Low_pLI	11	5	0	212	132	3	3	0	3	0	0	NA	NA	135	80	1	NA		NA	NA	NA
DOCK1	ENST00000623213	10	5609	0.01	Low_pLI	77	41	0	1003	539	1	0	1	1	1	1	6	NA	1336	519	1	0		NA	NA	NA
DOCK10	ENST00000258390	2	6505	0	Low_pLI	93	40	3	1265	517	1	0	1	1	0	0	NA	NA	1550	553	1	0		NA	NA	NA
DOCK11	ENST00000276202	X	6169	0.01	Low_pLI	58	29	0	715	333	1	0	1	1	0	0	NA	NA	1546	545	1	0		NA	NA	NA
DOCK2	ENST00000520908	5	5441	1	High_pLI	49	30	0	965	495	1	3	1	1	1	12	3	4	1298	356	0	0.0001		NA	NA	NA
DOCK3	ENST00000266037	3	6040	1	High_pLI	26	14	0	1073	510	0	0	1	1	1	4	4	5	1320	471	1	0.0035		NA	NA	NA
DOCK4	ENST00000428084	7	5875	0.83	Mid_pLI	59	25	0	1093	525	0	3	1	1	1	0	NA	NA	1366	479	1	0		NA	NA	NA
DOCK5	ENST00000276440	8	5561	0	Low_pLI	87	41	0	1121	487	1	3	1	1	1	0	NA	NA	1330	490	1	0		NA	NA	NA
DOCK6	ENST00000294618	19	6096	0	Low_pLI	112	45	0	1438	702	3	3	1	1	0	26	3	3	1112	381	1	0	1	NA	NA	NA
DOCK7	ENST00000635253	1	6373	0	Low_pLI	89	43	0	1097	466	1	3	1	1	1	32	3	3	1438	517	1	0	1	NA	NA	NA
DOCK8	ENST00000432829	9	6252	0	Low_pLI	89	42	0	1645	713	0	0	1	1	1	37	0	3	1324	510	1	0	1	NA	NA	NA
DOCK9	ENST00000682017	13	6226	1	High_pLI	46	22	0	1154	582	1	0	1	1	0	0	NA	NA	1478	NA	NA	0		NA	NA	NA
DOHH	ENST00000427575	19	905	0.02	Low_pLI	22	9	9	265	130	3	3	1	1	0	7	3	4	101	65	1	NA	1	NA	NA	NA
DOK1	ENST00000233668	2	1441	0.03	Low_pLI	25	9	7	332	144	0	0	1	1	0	0	NA	NA	206	96	1	0.0059		NA	NA	NA
DOK2	ENST00000276420	8	1234	0	Low_pLI	29	14	15	374	170	1	0	1	1	0	0	NA	NA	172	86	0	0.0033		NA	NA	NA
DOK3	ENST00000510898	5	1318	0	Low_pLI	26	11	10	368	159	3	3	1	1	0	0	NA	NA	193	79	1	0.0053		NA	NA	NA
DOK5	ENST00000262593	20	913	0	Low_pLI	20	10	0	217	86	0	0	1	1	0	0	NA	NA	210	77	1	NA		NA	NA	NA
DOK6	ENST00000382713	18	988	0.16	Mid_pLI	16	8	0	163	100	3	0	1	1	0	0	NA	NA	219	93	1	NA		NA	NA	NA
DOK7	ENST00000340083	4	1508	0	Low_pLI	48	17	24	587	290	0	0	0	1	0	51	3	5	190	75	1	0.0001		NA	NA	NA
DOLK	ENST00000372586	9	1616	0	Low_pLI	24	7	0	312	180	3	3	1	1	0	8	4	4	147	73	1	0.0088	1	NA	NA	NA
DOLPP1	ENST00000372546	9	709	0.17	Mid_pLI	5	3	0	130	78	4		1	1	1	0	NA	NA	149	34	1	NA	NA	NA	NA	NA
DONSON	ENST00000303071	21	1691	0	Low_pLI	53	17	0	394	157	3	3	1	0	1	18	0	0	311	130	1	0		NA	NA	NA
DOP1A	ENST00000349129	6	7361		NA	96	36	0	1236	518	1	0	1	1	0	0	NA	NA	NA	604	1	0		NA	NA	NA
DOT1L	ENST00000398665	19	4586	1	High_pLI	14	6	0	1028	699	1	3	0	1	2	1	6	NA	762	320	1	0.066		NA	NA	NA
DPAGT1	ENST00000354202	11	1218	0	Low_pLI	20	7	0	185	103	1	4	1	1	1	28	3	3	203	62	1	0.0201	1	NA	NA	NA
DPCD	ENST00000370151	10	606	0	Low_pLI	10	6	0	99	57	0	0	1	1	0	0	NA	NA	135	59	1	NA		NA	NA	NA
DPEP2	ENST00000393847	16	1451	0	Low_pLI	28	9	0	335	143	1	3	1	1	0	0	NA	NA	212	86	1	0.0028		NA	NA	NA
DPEP2NB	ENST00000574912	16	370		NA	11	4	9	84	25	3		1	3	0	0	NA	NA	NA	22	3	NA		NA	NA	NA
DPEP3	ENST00000268793	16	1457	0	Low_pLI	35	9	0	304	148	1	5	1	1	0	0	NA	NA	211	81	1	0.0004		NA	NA	NA
DPF1	ENST00000355526	19	1152	0.99	High_pLI	9	2	0	180	137	3		1	1	0	0	NA	NA	290	91	3	0.1883	NA	NA	NA	NA
DPF2	ENST00000528416	11	1165	1	High_pLI	8	6	0	168	105	3	5	3	1	3	8	4	4	277	99	1	NA	1	NA	NA	NA
DPF3	ENST00000556509	14	1126	0.02	Low_pLI	14	7	0	202	114	1	0	1	1	0	0	NA	NA	235	96	1	0.0701		NA	NA	NA
DPH1	ENST00000263083	17	1305	0	Low_pLI	34	15	0	340	124	1	3	1	1	0	10	3	3	258	76	0	0.001		NA	NA	NA
DPH2	ENST00000255108	1	1464	0	Low_pLI	28	13	0	325	148	0	0	1	1	1	1	6	6	193	82	0	0.003		NA	NA	NA
DPH3	ENST00000488423	3	246	0.07	Low_pLI	7	2	0	44	18	4		0	0	0	0	NA	NA	55	20	1	NA	NA	NA	NA	NA
DPH5	ENST00000370109	1	851	0	Low_pLI	19	6	1	147	69	3	3	1	1	0	0	NA	NA	184	79	1	NA	1	NA	NA	NA
DPH6	ENST00000256538	15	795	0	Low_pLI	23	9	0	177	51	0	0	1	1	0	0	NA	NA	201	68	1	NA		NA	NA	NA
DPH7	ENST00000277540	9	1350	0	Low_pLI	29	14	11	323	153	0	3	1	1	0	0	NA	NA	196	92	1	0.0027		NA	NA	NA
DPM1	ENST00000371588	20	774	0	Low_pLI	20	7	0	158	72	3	3	0	0	0	12	0	0	214	72	1	NA	1	NA	NA	NA
DPM2	ENST00000314392	9	251	0.32	Mid_pLI	5	3	0	50	26	0		1	3	0	4	0	3	51	14	0	NA	NA	NA	NA	NA
DPM3	ENST00000368400	1	278	0.23	Mid_pLI	7	2	0	62	24	0		0	0	0	8	4	4	35	15	0	NA	1	NA	NA	NA
DPP10	ENST00000410059	2	2365	1	High_pLI	10	7	0	415	188	3	0	1	1	1	0	NA	NA	671	199	1	0.1424		NA	NA	NA
DPP3	ENST00000531863	11	2197	0	Low_pLI	47	20	0	505	229	1	1	1	1	0	0	NA	NA	435	160	1	0		NA	NA	NA
DPP4	ENST00000360534	2	2275	0	Low_pLI	48	24	0	457	199	1	1	1	1	0	0	NA	NA	662	163	1	0		NA	NA	NA
DPP6	ENST00000377770	7	2572	0.34	Mid_pLI	37	16	0	521	275	1	0	1	1	0	1	4	4	592	192	1	0.0006		NA	NA	NA
DPP7	ENST00000371579	9	1466	0	Low_pLI	61	20	7	496	229	1	3	1	1	0	0	NA	NA	253	70	0	0		NA	NA	NA
DPP8	ENST00000300141	15	2630	1	High_pLI	18	8	0	454	221	1	4	1	1	0	0	NA	NA	626	216	1	0.0278		NA	NA	NA
DPP9	ENST00000262960	19	2659	0.99	High_pLI	26	14	0	578	344	1	1	1	1	0	0	NA	NA	532	186	1	0.0041		NA	NA	NA
DPPA2	ENST00000478945	3	890	0	Low_pLI	15	7	0	193	73	0	4	1	1	0	1	6	6	199	81	0	NA		NA	NA	NA
DPPA3	ENST00000345088	12	476	0.22	Mid_pLI	13	2	4	99	39	0		3	1	0	0	NA	NA	81	47	0	NA		NA	NA	NA
DPPA4	ENST00000335658	3	908	0	Low_pLI	21	11	0	157	97	3	3	1	1	0	0	NA	NA	182	81	1	NA		NA	NA	NA
DPPA5	ENST00000370370	6	348	0	Low_pLI	15	6	3	67	37	0	0	1	1	0	0	NA	NA	57	37	1	NA		NA	NA	NA
DPT	ENST00000367817	1	602	0	Low_pLI	15	7	0	153	61	0	4	1	3	0	1	6	6	138	44	1	NA		NA	NA	NA
DPY19L1	ENST00000638088	7	2225	0	Low_pLI	25	9	0	318	148	0	0	1	0	0	0	NA	NA	545	146	1	0.0067		NA	NA	NA
DPY19L2	ENST00000324472	12	2255	0	Low_pLI	31	9	0	395	150	3	0	1	0	0	6	3	6	554	164	1	0.0019		NA	NA	NA
DPY19L3	ENST00000392250	19	2133	0	Low_pLI	54	15	0	374	189	1	0	1	1	1	0	NA	NA	499	152	1	0		NA	NA	NA
DPY19L4	ENST00000414645	8	2153	0	Low_pLI	56	21	0	416	126	0	0	1	1	0	0	NA	NA	558	170	1	0		NA	NA	NA
DPY30	ENST00000342166	2	296	0.18	Mid_pLI	4	1	0	48	17	4		1	1	0	0	NA	NA	80	34	1	NA	NA	NA	NA	NA
DPYD	ENST00000370192	1	3055	0	Low_pLI	71	32	0	702	254	1	1	1	1	0	44	1	0	621	242	1	0	1	NA	NA	NA
DPYS	ENST00000351513	8	1551	0	Low_pLI	29	12	0	344	135	0	0	1	1	0	17	0	0	256	108	0	0.0031		NA	NA	NA
DPYSL2	ENST00000521913	8	2020	0.99	High_pLI	7	2	0	319	188	0		1	1	0	1	5	5	320	146	1	0.2705	NA	NA	NA	NA
DPYSL3	ENST00000343218	5	2041	1	High_pLI	8	6	0	396	204	4	4	1	1	0	0	NA	NA	351	136	1	0.2439	NA	NA	NA	NA
DPYSL4	ENST00000338492	10	1705	0	Low_pLI	43	16	1	426	227	0	3	1	1	0	0	NA	NA	306	110	1	0.0002		NA	NA	NA
DPYSL5	ENST00000288699	2	1683	1	High_pLI	7	0	0	275	172	0		1	1	0	0	NA	NA	294	113	1	0.2679	1	NA	NA	NA
DQX1	ENST00000404568	2	2143	0	Low_pLI	43	26	0	416	154	0	0	1	1	0	0	NA	NA	371	159	1	0.0001		NA	NA	NA
DR1	ENST00000370272	1	528	0.92	High_pLI	4	4	0	63	37	3		1	0	1	0	NA	NA	101	59	0	NA	NA	NA	NA	NA
DRAM1	ENST00000258534	12	710	0.23	Mid_pLI	11	3	0	136	66	3		1	0	0	0	NA	NA	144	34	1	NA		NA	NA	NA
DRAM2	ENST00000484310	1	794	0	Low_pLI	24	9	0	167	55	0	0	1	1	0	13	3	4	173	NA	NA	NA	1	NA	NA	NA
DRAP1	ENST00000312515	11	611	0.13	Mid_pLI	4	3	0	138	73	6		0	1	1	0	NA	NA	127	55	3	NA	NA	NA	NA	NA
DRAXIN	ENST00000294485	1	1044	0	Low_pLI	11	6	0	205	105	0	0	1	1	0	0	NA	NA	151	72	1	0.1088		NA	NA	NA
DRC1	ENST00000288710	2	2206	0	Low_pLI	41	19	0	460	185	0	0	1	1	1	10	1	0	523	256	1	0.0002	1	NA	NA	NA
DRC3	ENST00000399187	17	1560		NA	20	5	0	380	170	0	4	1	1	0	0	NA	NA	NA	139	0	0.0218		NA	NA	NA
DRC7	ENST00000360716	16	2608		NA	61	29	0	593	244	1	1	1	1	0	0	NA	NA	NA	260	1	0		NA	NA	NA
DRD1	ENST00000393752	5	1340	0.96	High_pLI	8	2	0	205	133	4		0	1	0	0	NA	NA	123	63	0	0.2238	NA	NA	NA	NA
DRD2	ENST00000362072	11	1325	0.75	Mid_pLI	3	3	0	217	170	4		1	1	0	0	NA	NA	184	69	0	NA	NA	NA	NA	NA
DRD3	ENST00000383673	3	1197	0	Low_pLI	16	10	0	264	108	3	3	1	1	0	0	NA	NA	185	62	3	0.0446		NA	NA	NA
DRD4	ENST00000176183	11	1256	0	Low_pLI	53	11	8	577	316	1	0	1	1	0	0	NA	NA	96	29	1	0		NA	NA	NA
DRD5	ENST00000304374	4	1433	0	Low_pLI	35	15	31	434	203	0	3	1	1	0	0	NA	NA	120	64	0	0.001		NA	NA	NA
DRG1	ENST00000331457	22	1095	0.33	Mid_pLI	11	5	0	173	82	5	5	1	1	0	1	5	5	216	83	1	0.1279		NA	NA	NA
DRG2	ENST00000225729	17	1082	0	Low_pLI	15	8	0	182	114	1	3	1	1	0	0	NA	NA	271	91	1	0.0537		NA	NA	NA
DRGX	ENST00000374139	10	786	0	Low_pLI	18	7	0	178	76	3	0	1	0	0	0	NA	NA	132	61	3	NA		NA	NA	NA
DRICH1	ENST00000317749	22	678		NA	11	4	0	146	57	3		1	0	0	0	NA	NA	NA	42	0	NA		NA	NA	NA
DROSHA	ENST00000344624	5	4092	0.09	Low_pLI	46	25	0	643	305	3	3	1	1	0	1	6	6	922	366	1	0.0002		NA	NA	NA
DRP2	ENST00000395209	X	2852	0	Low_pLI	22	13	0	408	187	3	0	1	1	0	5	0	0	601	236	1	0.0123		NA	NA	NA
DSC1	ENST00000257198	18	2669	0	Low_pLI	53	26	0	612	253	1	0	1	1	0	0	NA	NA	546	221	1	0		NA	NA	NA
DSC2	ENST00000280904	18	2690	0	Low_pLI	46	16	0	531	234	0	1	1	1	0	47	3	3	531	206	1	0.0002	1	NA	NA	NA
DSC3	ENST00000360428	18	2675	0	Low_pLI	73	29	0	670	236	1	0	1	1	1	2	4	4	521	200	1	0		NA	NA	NA
DSCAM	ENST00000400454	21	6006	1	High_pLI	29	18	0	1067	634	0	0	1	1	0	4	0	3	1068	397	1	0.0028		NA	NA	NA
DSCAML1	ENST00000651296	11	6129	1	High_pLI	34	17	0	1265	771	0	3	1	1	1	1	5	5	965	NA	NA	0.0012		NA	NA	NA
DSCC1	ENST00000313655	8	1173	0.01	Low_pLI	25	9	0	218	86	3	0	1	1	0	0	NA	NA	266	113	1	0.0053		NA	NA	NA
DSE	ENST00000644252	6	2872	0.63	Mid_pLI	35	18	0	466	231	0	0	1	1	0	4	5	6	422	204	1	0.0006		NA	NA	NA
DSEL	ENST00000310045	18	3638	0	Low_pLI	84	34	0	707	298	1	3	1	1	1	0	NA	NA	541	262	1	0		NA	NA	NA
DSG1	ENST00000257192	18	3135	0.93	High_pLI	33	14	0	701	282	0	5	1	1	0	18	3	5	536	234	1	0.0011	1	NA	NA	NA
DSG2	ENST00000261590	18	3342	0	Low_pLI	59	13	22	693	266	1	0	1	1	0	70	3	3	532	272	1	0	1	NA	NA	NA
DSG3	ENST00000257189	18	2984	0	Low_pLI	61	20	14	647	260	0	5	1	1	0	1	6	6	527	222	1	0		NA	NA	NA
DSG4	ENST00000308128	18	3107	0	Low_pLI	67	35	6	742	248	1	1	1	1	0	9	3	5	570	224	1	0	1	NA	NA	NA
DSN1	ENST00000373750	20	1061	0	Low_pLI	25	10	1	209	72	0	0	1	1	0	0	NA	NA	249	119	1	0.007		NA	NA	NA
DSP	ENST00000379802	6	8592	1	High_pLI	119	58	0	1744	755	1	1	1	1	0	359	1	0	1540	914	1	0	1	NA	NA	NA
DSPP	ENST00000651931	4	3902	0	Low_pLI	33	17	15	638	329	3	5	1	1	0	17	4	5	258	NA	NA	0.001	1	NA	NA	NA
DSTN	ENST00000246069	20	494	0.55	Mid_pLI	8	2	0	70	30	4		1	1	0	0	NA	NA	106	53	1	NA	NA	NA	NA	NA
DSTYK	ENST00000367162	1	2777	0.51	Mid_pLI	30	16	0	519	237	1	0	1	1	0	4	3	3	486	216	1	0.0027	1	NA	NA	NA
DTD1	ENST00000377452	20	625	0	Low_pLI	7	6	0	117	69	3	1	1	1	0	0	NA	NA	131	68	1	NA	NA	NA	NA	NA
DTD2	ENST00000310850	14	504	0	Low_pLI	9	3	0	88	38	0		1	3	0	0	NA	NA	83	46	1	NA	NA	NA	NA	NA
DTHD1	ENST00000639862	4	2711	0	Low_pLI	70	27	1	549	203	1	0	1	1	0	0	NA	NA	420	236	1	0		NA	NA	NA
DTL	ENST00000366991	1	2178	0	Low_pLI	41	16	0	388	181	0	0	1	1	1	0	NA	NA	460	168	1	0.0003		NA	NA	NA
DTNA	ENST00000444659	18	2292	0.63	Mid_pLI	22	10	0	425	210	0	5	1	1	0	2	4	4	472	190	1	0.0126		NA	NA	NA
DTNB	ENST00000406818	2	1865	0	Low_pLI	37	18	0	390	174	3	3	1	1	0	0	NA	NA	429	171	1	0.0007		NA	NA	NA
DTNBP1	ENST00000344537	6	1046	0	Low_pLI	36	12	10	244	105	0	3	1	1	0	6	3	5	226	114	0	0.0008	1	NA	NA	NA
DTWD1	ENST00000403028	15	911	0	Low_pLI	25	11	0	211	66	3	3	1	1	0	0	NA	NA	172	87	1	NA		NA	NA	NA
DTWD2	ENST00000510708	5	891	0	Low_pLI	28	19	0	271	103	3	3	1	1	1	0	NA	NA	170	70	1	NA		NA	NA	NA
DTX2	ENST00000430490	7	1860	0.03	Low_pLI	23	8	0	348	202	3	4	1	1	0	0	NA	NA	274	112	0	0.0106		NA	NA	NA
DTX3	ENST00000337737	12	1040	0.89	Mid_pLI	9	3	0	179	100	0		0	1	0	0	NA	NA	132	74	1	0.1688	NA	NA	NA	NA
DTX3L	ENST00000296161	3	2218	0	Low_pLI	46	19	0	422	168	1	1	1	1	1	0	NA	NA	371	224	1	0.0001		NA	NA	NA
DTX4	ENST00000227451	11	1851	0.22	Mid_pLI	26	9	0	388	184	0	0	1	1	1	0	NA	NA	269	110	1	0.0071		NA	NA	NA
DTYMK	ENST00000305784	2	634	0	Low_pLI	18	3	5	177	84	0		0	1	0	4	0	0	103	48	1	NA		NA	NA	NA
DUOX1	ENST00000389037	15	4623	0	Low_pLI	105	42	0	1036	503	1	1	1	1	0	0	NA	NA	850	281	0	0		NA	NA	NA
DUOX2	ENST00000389039	15	4614	0	Low_pLI	111	60	0	1099	500	1	0	1	1	0	50	1	3	848	294	0	0		NA	NA	NA
DUOXA1	ENST00000560572	15	1026	0	Low_pLI	13	5	2	218	97	3	6	1	1	0	0	NA	NA	192	55	0	0.084		NA	NA	NA
DUOXA2	ENST00000323030	15	957	0	Low_pLI	26	8	8	254	105	1	0	1	1	0	8	0	0	128	33	0	NA		NA	NA	NA
DUS1L	ENST00000306796	17	1409	0	Low_pLI	49	20	3	357	183	0	0	1	1	1	0	NA	NA	298	122	0	0		NA	NA	NA
DUS2	ENST00000565263	16	1467	0	Low_pLI	43	20	0	290	105	3	3	1	1	0	0	NA	NA	341	130	1	0.0001		NA	NA	NA
DUS3L	ENST00000309061	19	1940	0	Low_pLI	46	18	0	515	246	0	0	1	1	0	0	NA	NA	342	147	1	0.0001		NA	NA	NA
DUS4L	ENST00000265720	7	948	0	Low_pLI	28	6	0	192	65	3	4	1	1	0	0	NA	NA	187	82	1	NA		NA	NA	NA
DUSP1	ENST00000239223	5	1100	0.01	Low_pLI	15	2	0	225	144	3		1	1	0	0	NA	NA	119	55	1	0.0569		NA	NA	NA
DUSP10	ENST00000366899	1	1446	0.83	Mid_pLI	17	10	0	293	148	1	0	1	1	0	0	NA	NA	165	97	0	0.0354		NA	NA	NA
DUSP12	ENST00000367943	1	1017	0	Low_pLI	24	11	0	233	71	3	3	1	3	0	0	NA	NA	193	91	0	NA		NA	NA	NA
DUSP13	ENST00000478873	10	1001	0	Low_pLI	30	17	0	240	96	3	0	1	1	0	0	NA	NA	107	57	1	0.0027		NA	NA	NA
DUSP14	ENST00000617516	17	596	0.12	Mid_pLI	12	2	0	107	60	0		1	0	0	0	NA	NA	54	35	0	NA		NA	NA	NA
DUSP15	ENST00000339738	20	701	0	Low_pLI	16	7	0	193	83	0	4	1	3	0	0	NA	NA	125	43	1	NA		NA	NA	NA
DUSP16	ENST00000298573	12	1992	0.09	Low_pLI	30	7	0	375	205	0	5	1	1	3	0	NA	NA	312	148	1	0.0029		NA	NA	NA
DUSP18	ENST00000334679	22	566	0.12	Mid_pLI	11	4	0	130	51	4		1	1	0	0	NA	NA	57	35	0	NA		NA	NA	NA
DUSP19	ENST00000354221	2	650	0.01	Low_pLI	10	6	0	133	46	0	5	1	1	0	0	NA	NA	101	50	1	NA		NA	NA	NA
DUSP2	ENST00000288943	2	941	0	Low_pLI	13	4	0	220	127	0		1	3	0	0	NA	NA	99	40	0	NA		NA	NA	NA
DUSP21	ENST00000339042	X	572	0	Low_pLI	8	4	8	94	33	0		0	0	0	0	NA	NA	31	29	1	NA	NA	NA	NA	NA
DUSP22	ENST00000419235	6	611	0.01	Low_pLI	5	2	0	116	56	3		1	0	0	0	NA	NA	139	49	3	NA	NA	NA	NA	NA
DUSP23	ENST00000368107	1	451	0	Low_pLI	13	6	0	127	53	0	4	1	0	0	0	NA	NA	41	28	0	NA		NA	NA	NA
DUSP26	ENST00000256261	8	633	0	Low_pLI	5	5	0	132	74	4	4	1	1	0	0	NA	NA	79	36	1	NA	NA	NA	NA	NA
DUSP28	ENST00000405954	2	529	0.18	Mid_pLI	20	5	5	212	109	1	4	1	1	0	0	NA	NA	39	33	0	NA		NA	NA	NA
DUSP29	ENST00000338487	10	660		NA	13	9	6	167	77	3	0	1	0	0	0	NA	NA	NA	50	0	NA		NA	NA	NA
DUSP3	ENST00000226004	17	555	0.46	Mid_pLI	8	2	0	113	57	4		1	3	0	0	NA	NA	69	35	1	NA	NA	NA	NA	NA
DUSP4	ENST00000240100	8	1181	0.88	Mid_pLI	9	6	0	225	146	3	5	1	1	0	0	NA	NA	141	63	1	0.1874	NA	NA	NA	NA
DUSP5	ENST00000369583	10	1151	0	Low_pLI	23	10	0	313	166	3	3	1	0	0	0	NA	NA	155	70	1	0.012		NA	NA	NA
DUSP6	ENST00000279488	12	1143	0.98	High_pLI	11	3	0	235	138	4		1	1	0	1	4	4	132	66	1	0.1245		NA	NA	NA
DUSP7	ENST00000495880	3	1257	0.69	Mid_pLI	10	3	0	217	176	3		0	1	0	0	NA	NA	140	65	1	0.1533		NA	NA	NA
DUSP8	ENST00000397374	11	1872	0.7	Mid_pLI	20	3	0	502	321	3		0	1	0	0	NA	NA	183	87	0	0.0189		NA	NA	NA
DUSP9	ENST00000342782	X	1152	0.82	Mid_pLI	2	1	1	158	96	4		1	1	0	0	NA	NA	117	58	3	NA	NA	NA	NA	NA
DUT	ENST00000331200	15	752	0	Low_pLI	20	6	0	179	81	5	5	1	3	0	1	4	4	134	48	0	NA		NA	NA	NA
DUXA	ENST00000554048	19	609	0	Low_pLI	16	7	4	134	50	0	3	1	1	0	0	NA	NA	144	72	1	NA		NA	NA	NA
DVL1	ENST00000378888	1	2073	0	Low_pLI	24	11	0	710	396	1	0	1	1	3	22	4	4	315	108	1	0.0087	1	NA	NA	NA
DVL2	ENST00000005340	17	2196	0	Low_pLI	35	11	0	533	281	1	1	1	1	0	0	NA	NA	354	122	1	0.0008		NA	NA	NA
DVL3	ENST00000313143	3	2136	0.39	Mid_pLI	19	8	0	427	229	0	3	1	1	0	10	4	4	345	117	1	0.0246	1	NA	NA	NA
DXO	ENST00000337523	6	1185	0	Low_pLI	34	11	0	260	115	1	0	1	1	0	0	NA	NA	187	76	1	0.0012		NA	NA	NA
DYDC1	ENST00000372202	10	528	0	Low_pLI	10	6	0	86	38	3	3	0	1	0	0	NA	NA	148	74	0	NA		NA	NA	NA
DYDC2	ENST00000256039	10	531	0	Low_pLI	15	6	0	87	42	3	0	0	1	0	0	NA	NA	75	67	0	NA		NA	NA	NA
DYM	ENST00000675505	18	2158	0	Low_pLI	46	27	0	432	192	0	0	1	1	0	26	0	3	459	NA	NA	0.0002	1	NA	NA	NA
DYNAP	ENST00000648945	18	552	0	Low_pLI	8	1	5	118	49	0		1	0	0	0	NA	NA	60	NA	NA	NA	NA	NA	NA	NA
DYNC1H1	ENST00000360184	14	13863	1	High_pLI	34	13	0	1496	1260	0	0	1	1	1	107	3	3	2670	1192	1	0.0011	1	NA	NA	NA
DYNC1I1	ENST00000447467	7	1871	0	Low_pLI	25	17	0	310	149	3	3	1	1	0	0	NA	NA	437	160	3	0.0075		NA	NA	NA
DYNC1I2	ENST00000397119	2	1900	0	Low_pLI	28	15	0	293	132	0	0	1	1	0	2	3	3	453	173	3	0.0039	1	NA	NA	NA
DYNC1LI1	ENST00000273130	3	1559	0.96	High_pLI	17	7	0	288	114	0	3	1	0	0	0	NA	NA	360	130	1	0.0375		NA	NA	NA
DYNC1LI2	ENST00000258198	16	1466	0.98	High_pLI	12	3	0	239	153	0		1	1	1	0	NA	NA	324	125	1	0.1068		NA	NA	NA
DYNC2I1	ENST00000407559	7	3176		NA	65	26	2	743	329	3	3	1	1	0	11	3	3	NA	309	3	0	1	NA	NA	NA
DYNC2I2	ENST00000372715	9	1602		NA	61	15	0	417	219	0	5	1	1	0	20	0	0	NA	90	1	0	1	NA	NA	NA
DYNC2LI1	ENST00000260605	2	1043	0	Low_pLI	24	13	0	271	82	0	0	1	1	0	9	3	3	288	102	0	0.0072	1	NA	NA	NA
DYNLL1	ENST00000242577	12	268	0.7	Mid_pLI	5	3	0	29	22	3		0	1	0	0	NA	NA	48	25	3	NA	NA	NA	NA	NA
DYNLL2	ENST00000579991	17	268	0.74	Mid_pLI	2	1	0	17	24	4		3	3	0	0	NA	NA	47	24	3	NA	NA	NA	NA	NA
DYNLRB1	ENST00000357156	20	287	0.16	Mid_pLI	1	1	0	39	30	5		0	3	0	0	NA	NA	59	27	3	NA	NA	NA	NA	NA
DYNLRB2	ENST00000305904	16	287	0	Low_pLI	3	1	0	77	30	3		1	0	0	0	NA	NA	62	25	1	NA	NA	NA	NA	NA
DYNLT1	ENST00000367089	6	337	0	Low_pLI	13	5	0	70	36	0	4	0	0	0	0	NA	NA	90	29	1	NA		NA	NA	NA
DYNLT2	ENST00000366774	6	593		NA	15	6	0	114	57	3	4	1	1	0	0	NA	NA	NA	56	0	NA		NA	NA	NA
DYNLT2B	ENST00000325318	3	424		NA	9	2	0	71	39	3		1	0	0	2	3	4	NA	38	0	NA	NA	NA	NA	NA
DYNLT3	ENST00000378578	X	346	0.72	Mid_pLI	5	0	0	58	31	3		1	0	0	0	NA	NA	94	22	0	NA	NA	NA	NA	NA
DYNLT4	ENST00000339355	1	665		NA	22	9	10	191	93	0	4	1	1	0	0	NA	NA	NA	26	3	NA		NA	NA	NA
DYNLT5	ENST00000282670	1	536		NA	9	4	0	113	42	0		1	1	0	0	NA	NA	NA	47	1	NA	NA	NA	NA	NA
DYRK1A	ENST00000647188	21	2254	1	High_pLI	6	1	0	329	191	4		0	1	74	139	0	3	401	179	1	0.34	1	NA	NA	NA
DYRK1B	ENST00000323039	19	1880	0.97	High_pLI	24	8	0	430	245	0	4	1	1	1	2	5	5	278	103	0	0.009		NA	NA	NA
DYRK2	ENST00000344096	12	1803	1	High_pLI	14	3	0	365	181	0		1	1	0	0	NA	NA	221	129	0	0.0582		NA	NA	NA
DYRK3	ENST00000367109	1	1764	0	Low_pLI	46	15	0	364	162	1	3	1	1	0	0	NA	NA	241	137	1	0.0002		NA	NA	NA
DYRK4	ENST00000543431	12	1890	0	Low_pLI	49	17	7	387	164	3	3	1	1	0	0	NA	NA	293	171	1	0		NA	NA	NA
DYTN	ENST00000452335	2	1725	0	Low_pLI	42	19	0	380	150	3	3	1	1	0	0	NA	NA	348	160	1	0.0002		NA	NA	NA
DZIP1	ENST00000376829	13	2584	0	Low_pLI	59	31	0	512	222	1	1	1	1	0	3	5	5	575	280	1	0		NA	NA	NA
DZIP1L	ENST00000327532	3	2289	0	Low_pLI	55	29	4	529	208	0	0	1	1	0	4	5	5	441	248	1	0		NA	NA	NA
DZIP3	ENST00000361582	3	3596	0	Low_pLI	79	27	0	658	228	1	1	1	1	0	0	NA	NA	907	355	1	0		NA	NA	NA
E2F1	ENST00000343380	20	1307	0.99	High_pLI	0	0	0	244	164	2		1	0	0	0	NA	NA	168	79	0	NA	NA	NA	NA	NA
E2F2	ENST00000361729	1	1307	0.26	Mid_pLI	13	7	0	253	131	0	0	1	1	0	0	NA	NA	196	90	0	0.0829		NA	NA	NA
E2F3	ENST00000346618	6	1391	0.95	High_pLI	5	1	0	263	137	5		0	1	0	0	NA	NA	226	109	1	0.4343	NA	NA	NA	NA
E2F4	ENST00000379378	16	1232	0.45	Mid_pLI	9	4	0	212	138	0		1	1	0	0	NA	NA	221	84	1	0.1917	NA	NA	NA	NA
E2F5	ENST00000416274	8	1033	0.94	High_pLI	13	5	0	207	86	3	4	1	0	0	0	NA	NA	198	87	1	0.0885		NA	NA	NA
E2F6	ENST00000381525	2	839	0.1	Low_pLI	15	10	1	156	78	0	0	1	1	0	0	NA	NA	171	80	1	NA		NA	NA	NA
E2F7	ENST00000322886	12	2724	0.99	High_pLI	33	13	0	516	225	1	1	1	1	0	0	NA	NA	472	228	1	0.0012		NA	NA	NA
E2F8	ENST00000250024	11	2592	0.82	Mid_pLI	27	13	0	476	205	0	0	1	1	0	0	NA	NA	444	209	1	0.0033		NA	NA	NA
E4F1	ENST00000301727	16	2341	0.08	Low_pLI	19	8	0	595	336	0	4	1	1	0	0	NA	NA	364	170	1	0.0202		NA	NA	NA
EAF1	ENST00000396842	3	801	0.06	Low_pLI	23	13	0	146	72	1	0	1	1	1	0	NA	NA	143	67	1	NA		NA	NA	NA
EAF2	ENST00000273668	3	777	0	Low_pLI	26	8	0	146	65	0	0	1	0	0	0	NA	NA	163	67	1	NA		NA	NA	NA
EAPP	ENST00000250454	14	852	0	Low_pLI	19	9	0	181	60	0	0	1	1	0	0	NA	NA	195	90	1	NA		NA	NA	NA
EARS2	ENST00000449606	16	1563	0	Low_pLI	27	18	0	396	176	1	3	1	1	0	22	3	3	256	115	0	0.0042		NA	NA	NA
EBAG9	ENST00000337573	8	636	0.08	Low_pLI	8	5	0	110	54	0	3	1	1	0	0	NA	NA	158	71	0	NA	NA	NA	NA	NA
EBF1	ENST00000313708	5	1760	1	High_pLI	2	0	0	260	173	6		1	1	1	0	NA	NA	346	113	1	NA	NA	NA	NA	NA
EBF2	ENST00000520164	8	1712	1	High_pLI	12	7	0	343	186	3	0	1	1	0	0	NA	NA	377	128	1	0.0995		NA	NA	NA
EBF3	ENST00000440978	10	1873	1	High_pLI	7	3	0	275	206	4		1	1	17	65	5	5	342	NA	NA	0.2745	1	NA	NA	NA
EBI3	ENST00000221847	19	685	0.11	Mid_pLI	17	10	7	176	96	0	0	1	1	0	0	NA	NA	90	31	3	NA		NA	NA	NA
EBLN1	ENST00000422359	10	1100		NA	16	8	11	225	91	0	4	1	1	0	0	NA	NA	NA	84	1	0.0476		NA	NA	NA
EBLN2	ENST00000533473	3	818		NA	36	12	27	230	69	0	0	1	1	0	0	NA	NA	NA	63	1	NA		NA	NA	NA
EBNA1BP2	ENST00000236051	1	912	0	Low_pLI	30	15	0	176	62	0	0	3	3	0	0	NA	NA	237	114	1	NA		NA	NA	NA
EBP	ENST00000495186	X	689	0.94	High_pLI	0	0	0	82	43	2		3	1	1	52	0	0	110	34	0	NA	1	NA	NA	NA
EBPL	ENST00000242827	13	617	0	Low_pLI	15	7	1	115	59	0	4	1	3	0	0	NA	NA	105	32	0	NA		NA	NA	NA
ECD	ENST00000372979	10	1922	0	Low_pLI	54	25	0	386	147	1	3	1	1	0	0	NA	NA	426	161	1	0		NA	NA	NA
ECE1	ENST00000374893	1	2294	0.96	High_pLI	24	8	0	452	230	3	3	1	1	0	4	4	4	480	153	1	0.008		NA	NA	NA
ECE2	ENST00000404464	3	2279	0	Low_pLI	51	19	0	501	214	0	0	1	1	0	0	NA	NA	519	169	1	0.0001		NA	NA	NA
ECEL1	ENST00000304546	2	2311	0	Low_pLI	51	32	0	550	296	3	3	1	1	1	25	0	0	444	149	1	0.0001	1	NA	NA	NA
ECH1	ENST00000221418	19	977	0	Low_pLI	24	7	2	254	112	3	4	1	1	0	0	NA	NA	184	68	1	NA		NA	NA	NA
ECHDC1	ENST00000454859	6	901	0	Low_pLI	32	12	0	173	76	0	4	1	1	0	2	3	4	187	93	1	NA		NA	NA	NA
ECHDC2	ENST00000371522	1	869	0	Low_pLI	36	13	0	214	81	0	3	1	0	0	0	NA	NA	170	63	3	NA		NA	NA	NA
ECHDC3	ENST00000379215	10	907	0	Low_pLI	15	5	0	170	88	3	3	3	0	0	0	NA	NA	115	55	0	NA		NA	NA	NA
ECHS1	ENST00000368547	10	865	0	Low_pLI	15	1	0	209	101	3		1	3	1	36	0	0	172	71	0	NA	1	NA	NA	NA
ECI1	ENST00000301729	16	902	0	Low_pLI	28	6	0	271	130	0	4	1	1	0	0	NA	NA	133	58	0	NA		NA	NA	NA
ECI2	ENST00000380118	6	1175	0	Low_pLI	25	9	9	265	109	0	0	1	1	0	0	NA	NA	223	97	1	0.0068		NA	NA	NA
ECM1	ENST00000369047	1	1613	0	Low_pLI	40	16	0	336	125	1	0	1	1	0	14	3	0	287	116	1	0.0004	1	NA	NA	NA
ECM2	ENST00000344604	9	2091	0	Low_pLI	47	18	0	384	144	0	3	1	1	0	0	NA	NA	394	194	1	0		NA	NA	NA
ECPAS	ENST00000684092	9	5471		NA	22	9	0	942	460	0	0	1	1	0	0	NA	NA	NA	NA	NA	0.0115		NA	NA	NA
ECRG4	ENST00000238044	2	443		NA	13	8	0	99	45	3	0	1	0	0	0	NA	NA	NA	35	3	NA		NA	NA	NA
ECSCR	ENST00000618155	5	608	0	Low_pLI	5	2	0	57	25	4		5	5	0	0	NA	NA	44	40	1	NA	NA	NA	NA	NA
ECSIT	ENST00000270517	19	1289	0	Low_pLI	30	9	6	316	140	0	4	1	1	0	0	NA	NA	190	99	1	0.0036		NA	NA	NA
ECT2	ENST00000392692	3	2721	0	Low_pLI	39	16	0	471	200	0	1	1	1	0	0	NA	NA	657	254	1	0.0004		NA	NA	NA
ECT2L	ENST00000541398	6	2695	0	Low_pLI	90	39	0	522	228	1	1	1	1	0	0	NA	NA	630	228	1	0		NA	NA	NA
EDA	ENST00000374552	X	1168	0.97	High_pLI	2	1	0	125	67	6		0	1	0	147	0	0	201	87	0	NA	1	NA	NA	NA
EDA2R	ENST00000374719	X	889	0	Low_pLI	16	9	0	150	72	0	1	1	0	0	0	NA	NA	163	67	1	NA		NA	NA	NA
EDAR	ENST00000258443	2	1336	0	Low_pLI	18	7	0	284	152	5	4	1	1	0	46	0	0	267	98	1	0.0304	1	NA	NA	NA
EDARADD	ENST00000334232	1	642	0	Low_pLI	8	4	0	129	51	3		1	3	1	10	0	0	132	52	1	NA	NA	NA	NA	NA
EDC3	ENST00000315127	15	1521	0.03	Low_pLI	14	4	0	227	120	3		1	1	0	1	5	5	218	105	1	0.0678		NA	NA	NA
EDC4	ENST00000358933	16	4177	0.11	Mid_pLI	46	25	0	708	395	3	3	1	1	0	0	NA	NA	731	289	1	0.0001		NA	NA	NA
EDDM13	ENST00000649256	19	471		NA	6	3	0	74	28	3		3	3	0	0	NA	NA	NA	NA	NA	NA	NA	NA	NA	NA
EDDM3A	ENST00000326842	14	443		NA	13	9	13	103	44	0	3	1	1	0	0	NA	NA	NA	34	3	NA		NA	NA	NA
EDDM3B	ENST00000326783	14	443		NA	21	9	21	107	48	3	3	1	1	0	0	NA	NA	NA	39	3	NA		NA	NA	NA
EDEM1	ENST00000256497	3	1962	0	Low_pLI	43	19	0	506	251	0	3	1	1	0	0	NA	NA	358	132	1	0.0005		NA	NA	NA
EDEM2	ENST00000374492	20	1726	0	Low_pLI	25	11	0	326	174	3	0	1	1	0	0	NA	NA	313	116	1	0.0074		NA	NA	NA
EDEM3	ENST00000318130	1	2779	0	Low_pLI	44	17	0	526	189	1	1	1	1	0	9	0	0	601	243	1	0.0001	1	NA	NA	NA
EDF1	ENST00000224073	9	442	0.78	Mid_pLI	5	2	0	77	55	3		0	1	0	0	NA	NA	97	49	1	NA	NA	NA	NA	NA
EDIL3	ENST00000296591	5	1432	0	Low_pLI	30	16	0	277	114	1	1	1	1	0	0	NA	NA	327	118	1	0.0023		NA	NA	NA
EDN1	ENST00000379375	6	634	0.46	Mid_pLI	6	4	0	139	53	0		1	3	0	4	3	3	135	64	0	NA	1	NA	NA	NA
EDN2	ENST00000372587	1	532	0.06	Low_pLI	5	1	2	116	53	4		1	1	0	0	NA	NA	86	32	0	NA	NA	NA	NA	NA
EDN3	ENST00000337938	20	712	0.02	Low_pLI	18	11	10	165	81	3	0	1	1	0	8	0	0	107	52	0	NA	1	NA	NA	NA
EDNRA	ENST00000651419	4	1277	0.99	High_pLI	10	3	0	156	97	3		1	1	0	2	3	3	216	NA	NA	0.161	1	NA	NA	NA
EDNRB	ENST00000646607	13	1322	0.01	Low_pLI	17	9	0	242	118	0	0	1	1	0	15	0	0	286	90	1	0.0375	1	NA	NA	NA
EDRF1	ENST00000356792	10	3692	0	Low_pLI	46	15	1	590	304	1	0	1	1	2	0	NA	NA	823	332	1	0.0001		NA	NA	NA
EEA1	ENST00000322349	12	4207	0.93	High_pLI	65	29	0	689	278	1	0	1	1	0	0	NA	NA	1145	610	1	0		NA	NA	NA
EED	ENST00000263360	11	1314	1	High_pLI	2	2	0	146	126	4		3	0	0	8	4	4	304	100	1	NA	1	NA	NA	NA
EEF1A1	ENST00000309268	6	1382	0.98	High_pLI	2	0	0	143	175	3		0	1	0	0	NA	NA	211	109	1	NA	NA	NA	NA	NA
EEF1A2	ENST00000217182	20	1385	1	High_pLI	0	0	0	111	189	2		3	1	1	26	0	0	198	105	0	NA	1	NA	NA	NA
EEF1AKMT1	ENST00000382758	13	641		NA	14	5	1	134	69	0	3	1	1	0	0	NA	NA	NA	59	1	NA		NA	NA	NA
EEF1AKMT2	ENST00000368836	10	869		NA	24	9	0	175	70	1	1	1	3	0	0	NA	NA	NA	58	1	NA		NA	NA	NA
EEF1AKMT3	ENST00000300209	12	678		NA	15	5	0	125	62	0	5	1	3	0	0	NA	NA	NA	40	0	NA		NA	NA	NA
EEF1AKMT4	ENST00000324557	3	765		NA	17	8	0	195	83	1	3	1	1	0	0	NA	NA	NA	38	1	NA		NA	NA	NA
EEF1B2	ENST00000392222	2	672	0.07	Low_pLI	14	4	0	135	56	5		1	3	0	2	3	4	154	63	0	NA		NA	NA	NA
EEF1D	ENST00000618139	8	1936	0	Low_pLI	26	16	0	556	263	0	0	1	1	0	2	4	4	276	147	1	0.0054		NA	NA	NA
EEF1E1	ENST00000379715	6	521	0.08	Low_pLI	7	3	0	102	46	0		1	1	0	0	NA	NA	108	38	1	NA	NA	NA	NA	NA
EEF1G	ENST00000329251	11	1304	1	High_pLI	10	9	0	196	129	3	0	1	1	0	0	NA	NA	274	109	0	0.1576		NA	NA	NA
EEF2	ENST00000309311	19	2562	1	High_pLI	5	1	0	441	491	4		1	1	1	3	4	4	417	193	1	0.4133	NA	NA	NA	NA
EEF2K	ENST00000263026	16	2161	0	Low_pLI	38	16	0	528	227	0	3	1	1	0	0	NA	NA	432	175	1	0.0003		NA	NA	NA
EEF2KMT	ENST00000427587	16	985		NA	34	15	5	286	126	1	0	1	1	0	0	NA	NA	NA	61	0	NA		NA	NA	NA
EEFSEC	ENST00000254730	3	1784	0	Low_pLI	36	13	0	404	220	0	3	1	1	1	0	NA	NA	225	129	1	0.0007		NA	NA	NA
EEPD1	ENST00000242108	7	1703	0.05	Low_pLI	25	10	0	342	195	1	0	1	1	0	0	NA	NA	216	110	1	0.0081		NA	NA	NA
EFCAB1	ENST00000262103	8	630	0	Low_pLI	12	8	0	119	51	1	0	3	1	0	0	NA	NA	137	66	1	NA		NA	NA	NA
EFCAB11	ENST00000316738	14	486	0	Low_pLI	10	4	0	104	49	0		1	1	0	0	NA	NA	125	44	1	NA		NA	NA	NA
EFCAB12	ENST00000505956	3	1710	0	Low_pLI	37	19	5	354	141	3	3	1	1	0	0	NA	NA	278	146	1	0.0008		NA	NA	NA
EFCAB13	ENST00000331493	17	2900	0	Low_pLI	60	27	0	481	198	3	3	1	1	1	0	NA	NA	645	271	1	0		NA	NA	NA
EFCAB14	ENST00000371933	1	1477	0	Low_pLI	37	9	0	275	136	1	0	1	1	0	0	NA	NA	313	148	1	0.0006		NA	NA	NA
EFCAB2	ENST00000366523	1	482	0	Low_pLI	18	9	0	115	41	1	0	1	0	1	0	NA	NA	135	57	1	NA		NA	NA	NA
EFCAB3	ENST00000305286	17	1308	0	Low_pLI	29	8	3	204	91	1	4	1	1	0	0	NA	NA	321	121	1	0.0017		NA	NA	NA
EFCAB5	ENST00000394835	17	4489	0	Low_pLI	110	50	3	849	331	0	0	1	1	0	0	NA	NA	952	473	1	0		NA	NA	NA
EFCAB6	ENST00000262726	22	4476	0	Low_pLI	98	44	0	951	411	1	1	1	1	2	0	NA	NA	939	404	1	0		NA	NA	NA
EFCAB7	ENST00000371088	1	1877	0	Low_pLI	52	17	0	352	123	0	0	1	1	0	0	NA	NA	420	172	1	0		NA	NA	NA
EFCAB8	ENST00000400522	20	3841	0	Low_pLI	83	32	13	714	322	0	0	1	1	0	0	NA	NA	264	268	1	0		NA	NA	NA
EFCAB9	ENST00000398186	5	590	0	Low_pLI	18	6	13	115	49	0	4	1	3	0	0	NA	NA	89	55	0	NA		NA	NA	NA
EFCC1	ENST00000683648	3	1792	0	Low_pLI	47	17	6	481	238	1	0	1	1	0	0	NA	NA	241	NA	NA	0.0001		NA	NA	NA
EFEMP1	ENST00000355426	2	1472	1	High_pLI	9	5	0	254	131	3	0	1	1	0	8	0	4	325	115	1	0.1767		NA	NA	NA
EFEMP2	ENST00000307998	11	1322	0.01	Low_pLI	15	6	0	285	172	3	0	1	1	0	15	3	3	268	67	1	0.0475	1	NA	NA	NA
EFHB	ENST00000295824	3	2489	0	Low_pLI	71	31	0	555	201	1	0	1	1	1	0	NA	NA	496	251	1	0		NA	NA	NA
EFHC1	ENST00000371068	6	1912	0	Low_pLI	35	17	0	399	152	0	0	1	1	1	3	4	4	367	150	1	0.0008		NA	NA	NA
EFHC2	ENST00000420999	X	2235	1	High_pLI	9	3	0	327	119	4		1	1	0	0	NA	NA	482	191	1	0.1951	NA	NA	NA	NA
EFHD1	ENST00000264059	2	716	0.01	Low_pLI	15	6	0	174	87	1	0	1	1	0	0	NA	NA	93	67	0	NA		NA	NA	NA
EFHD2	ENST00000375980	1	719	0.01	Low_pLI	6	2	0	136	82	3		1	3	0	0	NA	NA	100	76	0	NA	NA	NA	NA	NA
EFL1	ENST00000268206	15	3344		NA	61	29	0	625	244	0	0	1	1	0	7	4	4	NA	332	1	0		NA	NA	NA
EFNA1	ENST00000368407	1	613	0.46	Mid_pLI	12	4	0	113	46	0		1	0	0	0	NA	NA	121	41	0	NA		NA	NA	NA
EFNA2	ENST00000215368	19	638	0.04	Low_pLI	13	5	0	150	103	3	4	1	1	0	0	NA	NA	89	23	0	NA		NA	NA	NA
EFNA3	ENST00000368408	1	712	0.15	Mid_pLI	9	4	0	137	66	3		1	1	0	0	NA	NA	120	41	1	NA	NA	NA	NA	NA
EFNA4	ENST00000368409	1	602	0	Low_pLI	22	8	0	128	67	3	5	1	1	0	0	NA	NA	90	30	0	NA		NA	NA	NA
EFNA5	ENST00000333274	5	682	0.96	High_pLI	2	1	0	140	73	4		1	1	0	0	NA	NA	125	41	0	NA	NA	NA	NA	NA
EFNB1	ENST00000204961	X	1036	0.93	High_pLI	0	0	0	142	90	2		1	1	1	33	0	3	148	65	1	NA	1	NA	NA	NA
EFNB2	ENST00000646441	13	997	0.99	High_pLI	1	1	0	147	110	5		1	0	0	1	6	6	176	72	0	NA	NA	NA	NA	NA
EFNB3	ENST00000226091	17	1018	0.32	Mid_pLI	17	5	0	223	122	1	0	1	1	0	0	NA	NA	135	56	0	0.0328		NA	NA	NA
EFR3A	ENST00000254624	8	2443	0	Low_pLI	44	17	0	511	194	1	3	1	1	1	0	NA	NA	537	206	1	0		NA	NA	NA
EFR3B	ENST00000403714	2	2431	0.02	Low_pLI	31	18	0	425	247	0	0	1	1	0	0	NA	NA	513	180	1	0.0019		NA	NA	NA
EFS	ENST00000216733	14	1680	0	Low_pLI	41	15	0	410	174	3	3	1	1	1	0	NA	NA	211	98	0	0.0002		NA	NA	NA
EFTUD2	ENST00000426333	17	2892	1	High_pLI	1	0	0	425	267	6		1	1	32	69	1	3	610	206	1	NA	1	NA	NA	NA
EGF	ENST00000265171	4	3600	0	Low_pLI	49	29	7	714	282	0	0	1	1	0	1	6	6	761	276	1	0.0001		NA	NA	NA
EGFL6	ENST00000361306	X	1650	0	Low_pLI	29	17	0	269	111	3	3	1	1	0	0	NA	NA	350	142	1	0.0025		NA	NA	NA
EGFL7	ENST00000308874	9	814	0	Low_pLI	30	13	0	224	107	0	0	1	1	0	0	NA	NA	160	44	0	NA		NA	NA	NA
EGFL8	ENST00000333845	6	874	0	Low_pLI	23	6	0	210	113	3	0	1	1	0	0	NA	NA	181	61	0	NA		NA	NA	NA
EGFLAM	ENST00000322350	5	3008	0	Low_pLI	55	25	0	685	305	1	1	1	1	0	0	NA	NA	598	198	1	0		NA	NA	NA
EGFR	ENST00000275493	7	3605	0.37	Mid_pLI	31	12	1	718	351	3	0	1	1	0	73	3	3	742	252	1	0.0021		NA	NA	NA
EGLN1	ENST00000366641	1	1276	0.97	High_pLI	6	4	0	300	190	0		3	1	1	4	0	0	184	90	1	NA	NA	NA	NA	NA
EGLN2	ENST00000303961	19	1219	0.72	Mid_pLI	8	7	0	305	172	0	0	1	1	0	0	NA	NA	167	71	0	0.247	NA	NA	NA	NA
EGLN3	ENST00000250457	14	715	0.01	Low_pLI	15	8	0	129	82	0	0	1	1	0	0	NA	NA	129	44	0	NA		NA	NA	NA
EGR1	ENST00000239938	5	1630	0.35	Mid_pLI	9	2	0	262	201	3		1	1	0	0	NA	NA	142	80	0	0.1785	NA	NA	NA	NA
EGR2	ENST00000242480	10	1429	0.5	Mid_pLI	4	2	0	241	154	4		1	1	0	14	4	4	122	65	1	NA	1	NA	NA	NA
EGR3	ENST00000317216	8	1162	0.95	High_pLI	4	1	0	145	113	5		1	0	0	0	NA	NA	114	68	1	NA	NA	NA	NA	NA
EGR4	ENST00000436467	2	1459	0.01	Low_pLI	19	9	0	393	213	1	3	1	1	0	0	NA	NA	148	63	1	0.0224		NA	NA	NA
EHBP1	ENST00000431489	2	3461	0.31	Mid_pLI	38	22	0	608	264	0	3	1	1	1	0	NA	NA	841	372	1	0.0005		NA	NA	NA
EHBP1L1	ENST00000309295	11	4553	0	Low_pLI	114	38	0	1061	495	1	1	1	1	1	0	NA	NA	738	401	1	0		NA	NA	NA
EHD1	ENST00000320631	11	1600	0.98	High_pLI	24	9	0	300	193	3	0	1	1	0	0	NA	NA	191	125	1	0.0085		NA	NA	NA
EHD2	ENST00000263277	19	1627	0.31	Mid_pLI	21	7	0	377	232	3	3	1	1	0	0	NA	NA	200	122	1	0.0153		NA	NA	NA
EHD3	ENST00000322054	2	1602	0.04	Low_pLI	18	6	0	329	182	0	4	1	1	0	0	NA	NA	216	126	1	0.0323		NA	NA	NA
EHD4	ENST00000220325	15	1620	0	Low_pLI	26	13	0	341	172	1	1	1	1	0	0	NA	NA	236	133	1	0.0051		NA	NA	NA
EHF	ENST00000257831	11	895	0.71	Mid_pLI	7	4	0	163	82	5		1	3	0	0	NA	NA	228	78	0	NA	NA	NA	NA	NA
EHHADH	ENST00000231887	3	2165	0	Low_pLI	53	23	0	452	180	1	3	1	1	0	1	5	5	366	173	1	0.0001		NA	NA	NA
EHMT1	ENST00000460843	9	3870	1	High_pLI	12	6	0	848	475	4	4	1	1	42	109	0	0	742	298	1	0.0934	1	NA	NA	NA
EI24	ENST00000278903	11	1013	0.73	Mid_pLI	23	8	0	152	79	3	3	0	1	0	1	4	4	234	66	3	0.0105		NA	NA	NA
EID1	ENST00000530028	15	563	0.43	Mid_pLI	11	2	0	138	57	0		1	1	0	0	NA	NA	63	63	1	NA		NA	NA	NA
EID2	ENST00000390658	19	710	0.3	Mid_pLI	10	3	8	145	72	0		1	1	0	0	NA	NA	52	47	1	NA		NA	NA	NA
EID2B	ENST00000326282	19	485		NA	8	3	0	130	60	0		1	1	0	0	NA	NA	NA	28	1	NA	NA	NA	NA	NA
EID3	ENST00000527879	12	1001	0.41	Mid_pLI	27	8	25	231	94	1	0	1	1	0	0	NA	NA	106	82	1	0.0033		NA	NA	NA
EIF1	ENST00000469257	17	338	0.83	Mid_pLI	2	1	0	39	52	4		3	1	0	0	NA	NA	71	31	1	NA	NA	NA	NA	NA
EIF1AD	ENST00000533544	11	493	0	Low_pLI	7	3	0	89	43	4		1	1	0	0	NA	NA	104	54	1	NA	NA	NA	NA	NA
EIF1AX	ENST00000379607	X	428	0.91	High_pLI	1	0	0	10	21	5		4	1	0	1	4	4	134	48	1	NA	NA	NA	NA	NA
EIF1B	ENST00000232905	3	338	0.5	Mid_pLI	2	1	0	25	31	4		0	1	0	0	NA	NA	75	35	1	NA	NA	NA	NA	NA
EIF2A	ENST00000460851	3	1744	0	Low_pLI	47	14	0	328	118	0	4	1	1	0	0	NA	NA	410	145	0	0		NA	NA	NA
EIF2AK1	ENST00000199389	7	1878	0	Low_pLI	46	26	6	407	189	1	0	1	1	0	0	NA	NA	414	180	1	0.0002		NA	NA	NA
EIF2AK2	ENST00000233057	2	1641	0.02	Low_pLI	26	11	3	262	128	0	0	1	1	0	3	6	6	411	161	1	0.0053	1	NA	NA	NA
EIF2AK3	ENST00000303236	2	3334	0	Low_pLI	62	19	0	619	233	0	0	1	1	0	18	0	1	631	270	1	0	1	NA	NA	NA
EIF2AK4	ENST00000263791	15	4911	0	Low_pLI	91	44	0	832	382	1	1	1	1	1	41	3	3	1125	420	1	0		NA	NA	NA
EIF2B1	ENST00000424014	12	909	0	Low_pLI	28	9	0	149	88	1	0	1	1	1	6	3	0	198	74	1	NA		NA	NA	NA
EIF2B2	ENST00000266126	14	1048	0	Low_pLI	22	9	0	185	87	0	0	1	0	0	17	0	0	176	82	1	0.0131		NA	NA	NA
EIF2B3	ENST00000360403	1	1348	0.57	Mid_pLI	12	7	0	240	84	3	4	1	1	0	10	0	0	302	122	1	0.1035		NA	NA	NA
EIF2B4	ENST00000347454	2	1559	0.96	High_pLI	26	7	0	335	151	3	0	1	1	1	10	3	3	321	134	1	0.0077	1	NA	NA	NA
EIF2B5	ENST00000648915	3	2150	0.06	Low_pLI	34	11	0	435	174	1	0	1	1	3	65	0	0	415	NA	NA	0.0013	1	NA	NA	NA
EIF2D	ENST00000271764	1	1740	0	Low_pLI	30	16	0	293	136	1	0	1	1	0	0	NA	NA	387	155	1	0.0021		NA	NA	NA
EIF2S1	ENST00000256383	14	941	0.97	High_pLI	0	0	0	93	46	2		1	0	0	0	NA	NA	193	90	0	NA	NA	NA	NA	NA
EIF2S2	ENST00000374980	20	993	0.95	High_pLI	1	1	0	77	79	6		3	1	0	0	NA	NA	233	117	1	NA	NA	NA	NA	NA
EIF2S3	ENST00000253039	X	1407	0.96	High_pLI	0	0	0	64	87	2		0	1	0	8	0	0	295	119	1	NA	1	NA	NA	NA
EIF3A	ENST00000369144	10	4127	1	High_pLI	14	7	0	750	336	4	6	1	1	2	0	NA	NA	887	482	0	0.0658		NA	NA	NA
EIF3B	ENST00000360876	7	2427	1	High_pLI	3	0	0	612	348	4		0	1	1	0	NA	NA	506	214	1	NA	NA	NA	NA	NA
EIF3C	ENST00000331666	16	2722	0	Low_pLI	3	2	0	24	14	6		6	6	0	0	NA	NA	574	270	1	NA	NA	NA	NA	NA
EIF3CL	ENST00000380876	16	2725	0.01	Low_pLI	1	0	0	3	NA	6		6	2	0	0	NA	NA	574	271	1	NA	NA	NA	NA	NA
EIF3D	ENST00000216190	22	1633	1	High_pLI	2	2	0	231	158	3		1	1	0	0	NA	NA	367	150	0	NA	NA	NA	NA	NA
EIF3E	ENST00000220849	8	1325	0.05	Low_pLI	17	8	0	171	103	0	0	1	1	1	0	NA	NA	326	107	1	0.0345		NA	NA	NA
EIF3F	ENST00000651655	11	1066	0.97	High_pLI	5	2	0	270	138	3		1	3	0	2	4	4	181	NA	NA	NA	1	NA	NA	NA
EIF3G	ENST00000253108	19	952	0.99	High_pLI	6	1	0	160	151	3		3	1	1	0	NA	NA	215	78	0	NA	NA	NA	NA	NA
EIF3H	ENST00000521861	8	1051	0.05	Low_pLI	18	9	0	197	85	0	4	1	1	1	0	NA	NA	228	106	1	0.0301		NA	NA	NA
EIF3J	ENST00000261868	15	769	0.86	Mid_pLI	4	1	0	119	57	3		1	1	0	0	NA	NA	211	93	3	NA	NA	NA	NA	NA
EIF3K	ENST00000248342	19	649	0	Low_pLI	17	8	0	122	65	3	0	1	1	0	0	NA	NA	163	55	1	NA		NA	NA	NA
EIF3L	ENST00000652021	22	1682	0.84	Mid_pLI	17	7	0	260	175	3	3	1	1	0	0	NA	NA	396	NA	NA	0.0359		NA	NA	NA
EIF3M	ENST00000531120	11	1114	0.02	Low_pLI	19	6	0	170	88	1	4	1	1	0	0	NA	NA	272	102	1	0.0274		NA	NA	NA
EIF4A1	ENST00000293831	17	1210	1	High_pLI	6	5	0	134	148	3	3	1	1	0	0	NA	NA	254	104	1	0.3527	NA	NA	NA	NA
EIF4A2	ENST00000323963	3	1213	1	High_pLI	8	1	0	88	128	3		0	1	1	2	4	4	271	109	1	0.2242	NA	NA	NA	NA
EIF4A3	ENST00000649764	17	1224	1	High_pLI	0	0	0	121	118	2		0	1	0	1	4	4	270	NA	NA	NA	1	NA	NA	NA
EIF4B	ENST00000262056	12	1821	1	High_pLI	5	0	0	341	154	0		1	1	0	0	NA	NA	392	155	0	0.4139	NA	NA	NA	NA
EIF4E	ENST00000450253	4	647	0.94	High_pLI	0	0	0	75	44	2		0	1	0	0	NA	NA	189	54	0	NA	NA	NA	NA	NA
EIF4E1B	ENST00000318682	5	722	0	Low_pLI	19	7	1	155	73	1	0	1	1	0	0	NA	NA	152	59	0	NA		NA	NA	NA
EIF4E2	ENST00000258416	2	731	0.58	Mid_pLI	10	4	0	128	56	3		1	1	0	0	NA	NA	156	61	1	NA		NA	NA	NA
EIF4E3	ENST00000425534	3	668	0.02	Low_pLI	16	9	0	177	83	0	3	3	3	0	0	NA	NA	153	48	0	NA		NA	NA	NA
EIF4EBP1	ENST00000338825	8	354	0.21	Mid_pLI	2	0	0	69	36	5		1	3	1	0	NA	NA	41	19	0	NA	NA	NA	NA	NA
EIF4EBP2	ENST00000373218	10	360	0.31	Mid_pLI	15	3	0	106	40	3		0	3	0	0	NA	NA	51	19	0	NA		NA	NA	NA
EIF4EBP3	ENST00000310331	5	300	0	Low_pLI	17	5	0	63	32	0	3	1	1	0	0	NA	NA	54	21	0	NA		NA	NA	NA
EIF4ENIF1	ENST00000330125	22	2940	1	High_pLI	14	8	0	561	243	0	0	1	1	1	0	NA	NA	540	247	1	0.0635		NA	NA	NA
EIF4G1	ENST00000346169	3	4769	1	High_pLI	7	1	0	903	495	5		1	1	0	0	NA	NA	931	434	1	0.2745	NA	NA	NA	NA
EIF4G2	ENST00000339995	11	2703	1	High_pLI	2	0	0	436	242	6		1	1	1	0	NA	NA	608	285	1	NA	NA	NA	NA	NA
EIF4G3	ENST00000602326	1	4893	1	High_pLI	5	0	0	783	372	5		1	1	0	0	NA	NA	957	457	1	0.4096	NA	NA	NA	NA
EIF4H	ENST00000265753	7	740	0.44	Mid_pLI	3	2	0	107	69	4		3	1	0	0	NA	NA	143	61	0	NA	NA	NA	NA	NA
EIF5	ENST00000216554	14	1286	0.99	High_pLI	13	3	0	230	155	0		1	1	1	0	NA	NA	280	133	1	0.0851		NA	NA	NA
EIF5A	ENST00000336458	17	461	0.74	Mid_pLI	2	0	0	17	49	4		0	0	1	5	3	3	112	40	1	NA	1	NA	NA	NA
EIF5A2	ENST00000295822	3	458	0	Low_pLI	9	3	0	56	27	0		1	1	0	0	NA	NA	90	44	1	NA	NA	NA	NA	NA
EIF5AL1	ENST00000520547	10	464	0.34	Mid_pLI	7	2	0	67	29	3		1	3	0	0	NA	NA	12	39	1	NA	NA	NA	NA	NA
EIF5B	ENST00000289371	2	3639	1	High_pLI	32	9	0	511	246	3	4	1	1	0	0	NA	NA	872	493	1	0.0011		NA	NA	NA
EIF6	ENST00000374450	20	732	0.24	Mid_pLI	11	3	0	138	70	3		1	1	0	0	NA	NA	126	41	1	NA		NA	NA	NA
EIPR1	ENST00000382125	2	1155		NA	11	6	0	224	141	0	4	1	1	0	0	NA	NA	NA	70	1	0.1195		NA	NA	NA
ELAC1	ENST00000269466	18	1089	0.88	Mid_pLI	14	7	0	213	86	1	0	1	1	0	0	NA	NA	145	91	1	0.0708		NA	NA	NA
ELAC2	ENST00000338034	17	2457	0	Low_pLI	59	28	7	585	285	1	3	1	1	0	19	0	0	523	199	1	0	1	NA	NA	NA
ELANE	ENST00000263621	19	799	0	Low_pLI	15	4	2	202	126	3		1	1	0	54	3	3	82	28	1	NA		NA	NA	NA
ELAPOR1	ENST00000369939	1	3020		NA	43	15	0	590	298	1	1	1	1	0	0	NA	NA	NA	179	1	0.0001		NA	NA	NA
ELAPOR2	ENST00000450689	7	3068		NA	47	26	0	629	267	1	0	1	1	0	0	NA	NA	NA	228	1	0		NA	NA	NA
ELAVL1	ENST00000407627	19	976	0.99	High_pLI	1	1	0	89	121	5		1	1	0	0	NA	NA	144	64	1	NA	NA	NA	NA	NA
ELAVL2	ENST00000397312	9	1074	1	High_pLI	1	1	0	232	107	4		1	1	0	0	NA	NA	183	85	1	NA	NA	NA	NA	NA
ELAVL3	ENST00000359227	19	1097	0.77	Mid_pLI	4	0	0	154	131	4		0	0	1	0	NA	NA	163	67	0	NA	NA	NA	NA	NA
ELAVL4	ENST00000371824	1	1094	0.91	High_pLI	0	0	0	143	83	2		1	0	1	0	NA	NA	202	83	1	NA	NA	NA	NA	NA
ELF1	ENST00000239882	13	1852	0.01	Low_pLI	17	7	0	330	149	5	0	1	1	1	0	NA	NA	305	160	1	0.0369		NA	NA	NA
ELF3	ENST00000367284	1	1108	0.98	High_pLI	9	7	0	185	110	0	0	1	1	0	0	NA	NA	203	84	0	0.1914	NA	NA	NA	NA
ELF4	ENST00000308167	X	1984	0.06	Low_pLI	9	2	0	247	144	4		1	1	1	3	3	6	264	132	0	0.1982		NA	NA	NA
ELF5	ENST00000257832	11	762	0	Low_pLI	18	9	0	148	75	0	0	1	1	0	0	NA	NA	190	63	0	NA		NA	NA	NA
ELFN1	ENST00000424383	7	2486	1	High_pLI	19	9	16	711	422	0	3	1	1	0	0	NA	NA	229	137	1	0.0228		NA	NA	NA
ELFN2	ENST00000402918	22	2462	0.96	High_pLI	21	12	0	525	355	0	0	1	1	1	0	NA	NA	225	131	1	0.0151		NA	NA	NA
ELK1	ENST00000376983	X	1282	0.94	High_pLI	0	0	0	168	100	2		0	1	0	0	NA	NA	160	77	0	NA	NA	NA	NA	NA
ELK3	ENST00000228741	12	1220	0.08	Low_pLI	8	2	0	267	168	3		1	1	0	0	NA	NA	159	74	3	0.2282	NA	NA	NA	NA
ELK4	ENST00000357992	1	1292	0	Low_pLI	20	6	0	242	119	3	4	1	1	0	0	NA	NA	176	86	0	0.0194		NA	NA	NA
ELL	ENST00000262809	19	1854	0.99	High_pLI	11	8	0	445	220	3	3	1	1	1	0	NA	NA	318	128	1	0.1284		NA	NA	NA
ELL2	ENST00000237853	5	1911	1	High_pLI	13	7	0	332	162	3	3	1	1	0	0	NA	NA	400	176	1	0.0828		NA	NA	NA
ELL3	ENST00000319359	15	1183	0	Low_pLI	47	14	0	238	85	1	4	1	0	0	0	NA	NA	294	113	1	0		NA	NA	NA
ELMO1	ENST00000310758	7	2163	0.9	High_pLI	17	9	0	339	198	0	0	1	1	0	0	NA	NA	491	193	1	0.0351		NA	NA	NA
ELMO2	ENST00000290246	20	2143	0	Low_pLI	15	7	0	291	177	3	3	1	1	0	3	4	4	461	182	1	0.056	1	NA	NA	NA
ELMO3	ENST00000393997	16	2143	0	Low_pLI	54	17	0	549	232	1	0	1	1	0	0	NA	NA	443	157	1	0		NA	NA	NA
ELMOD1	ENST00000265840	11	994	0.79	Mid_pLI	7	6	0	165	86	3	1	1	1	0	0	NA	NA	248	93	1	NA	NA	NA	NA	NA
ELMOD2	ENST00000323570	4	874	0.42	Mid_pLI	20	12	0	159	60	3	0	1	1	0	0	NA	NA	221	80	1	NA		NA	NA	NA
ELMOD3	ENST00000409013	2	1135	0	Low_pLI	33	17	4	218	98	1	1	1	1	1	2	4	4	208	96	1	0.0008		NA	NA	NA
ELN	ENST00000252034	7	2142	0	Low_pLI	5	1	0	451	247	4		1	1	0	80	0	3	538	127	1	0.4075	1	NA	NA	NA
ELOA	ENST00000613537	1	2308		NA	13	6	0	413	214	4	4	1	1	0	0	NA	NA	NA	249	1	0.0838		NA	NA	NA
ELOA2	ENST00000332567	18	2261		NA	67	29	64	724	313	1	1	1	1	0	0	NA	NA	NA	211	1	0		NA	NA	NA
ELOB	ENST00000409906	16	353		NA	3	2	0	69	59	0		1	1	0	0	NA	NA	NA	27	0	NA	NA	NA	NA	NA
ELOC	ENST00000520242	8	336		NA	0	0	0	27	30	2		1	3	1	3	4	4	NA	29	1	NA	NA	NA	NA	NA
ELOVL1	ENST00000372458	1	833	0.68	Mid_pLI	7	4	0	136	71	0		1	1	0	1	4	4	175	49	1	NA	NA	NA	NA	NA
ELOVL2	ENST00000354666	6	883	0	Low_pLI	30	10	2	167	74	3	3	1	1	0	0	NA	NA	190	65	0	NA		NA	NA	NA
ELOVL3	ENST00000370005	10	809	0.02	Low_pLI	20	7	10	142	62	0	3	1	1	0	0	NA	NA	93	52	1	NA		NA	NA	NA
ELOVL4	ENST00000369816	6	939	0.83	Mid_pLI	23	9	0	151	64	3	0	1	1	1	16	4	4	198	70	0	NA	1	NA	NA	NA
ELOVL5	ENST00000304434	6	893	0.93	High_pLI	12	6	0	145	70	4	4	1	1	0	2	3	3	220	54	1	NA		NA	NA	NA
ELOVL6	ENST00000302274	4	794	0.97	High_pLI	6	3	0	67	64	3		0	1	0	0	NA	NA	146	61	1	NA	NA	NA	NA	NA
ELOVL7	ENST00000508821	5	839	0.01	Low_pLI	19	10	0	164	65	0	3	3	1	0	0	NA	NA	187	52	1	NA		NA	NA	NA
ELP1	ENST00000374647	9	3963		NA	68	32	0	855	359	0	3	1	1	0	74	1	1	NA	323	1	0	1	NA	NA	NA
ELP2	ENST00000358232	18	2459	0	Low_pLI	67	34	0	506	198	0	1	1	1	0	9	3	0	642	181	1	0		NA	NA	NA
ELP3	ENST00000256398	8	1629	0	Low_pLI	46	17	0	306	124	0	3	1	1	0	0	NA	NA	388	148	1	0.0001		NA	NA	NA
ELP4	ENST00000640961	11	1265	0	Low_pLI	22	12	0	274	113	0	1	1	3	0	2	3	3	282	93	0	NA	1	NA	NA	NA
ELP5	ENST00000396628	17	895	0	Low_pLI	19	7	0	208	92	0	3	1	1	1	0	NA	NA	175	55	1	NA		NA	NA	NA
ELP6	ENST00000296149	3	794	0	Low_pLI	20	7	0	141	78	1	0	1	1	0	1	4	4	146	53	1	NA		NA	NA	NA
ELSPBP1	ENST00000339841	19	667	0	Low_pLI	21	14	0	150	58	1	0	1	0	0	0	NA	NA	166	46	1	NA		NA	NA	NA
EMB	ENST00000303221	5	975	0	Low_pLI	24	10	0	233	89	0	0	1	3	0	0	NA	NA	222	77	1	NA		NA	NA	NA
EMC1	ENST00000477853	1	2959	0	Low_pLI	80	34	0	596	283	1	0	1	1	0	36	1	1	599	212	1	0	1	NA	NA	NA
EMC10	ENST00000334976	19	782	0	Low_pLI	9	7	0	210	101	3	3	0	0	0	7	3	3	128	47	0	NA	1	NA	NA	NA
EMC2	ENST00000220853	8	883	0	Low_pLI	15	9	0	144	66	3	0	1	1	0	0	NA	NA	275	104	1	NA		NA	NA	NA
EMC3	ENST00000245046	3	778	0.29	Mid_pLI	8	4	0	119	75	0		0	1	1	0	NA	NA	166	69	1	NA	NA	NA	NA	NA
EMC4	ENST00000267750	15	547	0.86	Mid_pLI	18	6	0	84	48	3	0	0	3	0	0	NA	NA	113	46	1	NA		NA	NA	NA
EMC6	ENST00000248378	17	332	0.52	Mid_pLI	2	1	0	59	62	4		3	0	0	0	NA	NA	28	11	4	NA	NA	NA	NA	NA
EMC7	ENST00000256545	15	724	0.87	Mid_pLI	2	1	0	112	72	5		1	0	0	0	NA	NA	129	57	1	NA	NA	NA	NA	NA
EMC8	ENST00000253457	16	628	0.85	Mid_pLI	8	5	0	153	102	4	4	1	1	0	0	NA	NA	111	37	0	NA	NA	NA	NA	NA
EMC9	ENST00000216799	14	622	0	Low_pLI	22	4	0	136	49	0		1	0	0	0	NA	NA	106	38	1	NA		NA	NA	NA
EMCN	ENST00000296420	4	775	0	Low_pLI	11	4	0	149	50	3		1	0	0	0	NA	NA	211	52	0	NA		NA	NA	NA
EMD	ENST00000369842	X	759	0.93	High_pLI	3	2	0	139	86	5		1	1	1	56	3	3	152	38	0	NA	NA	NA	NA	NA
EME1	ENST00000338165	17	1705	0	Low_pLI	37	13	0	362	126	0	4	1	1	0	0	NA	NA	304	161	1	0.0002		NA	NA	NA
EME2	ENST00000568449	16	1132	0	Low_pLI	43	19	7	410	209	1	0	1	1	0	0	NA	NA	174	63	1	0.0001		NA	NA	NA
EMG1	ENST00000599672	12	729	0	Low_pLI	29	8	0	164	79	0	0	1	1	0	1	6	6	125	54	1	NA	1	NA	NA	NA
EMID1	ENST00000334018	22	1317	0	Low_pLI	17	4	0	322	134	3		1	1	0	0	NA	NA	290	84	1	0.0389		NA	NA	NA
EMILIN1	ENST00000380320	2	3043	0	Low_pLI	45	16	0	757	337	0	0	1	1	0	4	0	4	374	203	1	0.0003		NA	NA	NA
EMILIN2	ENST00000254528	18	3154	0	Low_pLI	92	26	0	753	355	3	3	1	0	1	0	NA	NA	445	255	0	0		NA	NA	NA
EMILIN3	ENST00000332312	20	2297	0	Low_pLI	45	21	0	530	250	0	0	1	1	0	0	NA	NA	259	153	1	0.0001		NA	NA	NA
EML1	ENST00000262233	14	2426	1	High_pLI	16	7	0	386	196	0	0	1	1	0	5	3	3	571	164	1	0.0488		NA	NA	NA
EML2	ENST00000245925	19	1931	0	Low_pLI	40	16	0	405	207	0	3	1	1	0	0	NA	NA	500	92	1	0.0004		NA	NA	NA
EML3	ENST00000394773	11	2669	0	Low_pLI	43	13	0	512	285	1	1	1	1	0	0	NA	NA	501	140	1	0.0001		NA	NA	NA
EML4	ENST00000318522	2	2923	0	Low_pLI	51	19	0	740	310	1	0	1	1	0	0	NA	NA	628	241	1	0		NA	NA	NA
EML5	ENST00000554922	14	5890	0	Low_pLI	78	32	0	1053	428	1	3	1	1	3	0	NA	NA	1331	434	1	0		NA	NA	NA
EML6	ENST00000356458	2	5836	0	Low_pLI	109	49	0	1678	746	1	1	1	1	4	0	NA	NA	1208	435	1	0		NA	NA	NA
EMP1	ENST00000256951	12	470	0.5	Mid_pLI	6	1	0	83	48	3		1	1	0	0	NA	NA	74	17	0	NA	NA	NA	NA	NA
EMP2	ENST00000359543	16	500	0	Low_pLI	7	5	2	138	64	4	4	1	1	0	3	5	5	78	26	1	NA	NA	NA	NA	NA
EMP3	ENST00000270221	19	488	0	Low_pLI	18	8	0	89	69	3	3	1	1	0	0	NA	NA	89	24	0	NA		NA	NA	NA
EMX1	ENST00000258106	2	870	0.9	High_pLI	3	1	0	212	134	4		0	1	1	0	NA	NA	91	50	0	NA	NA	NA	NA	NA
EMX2	ENST00000553456	10	756	0.95	High_pLI	0	0	0	143	103	2		0	1	0	1	4	NA	96	46	0	NA	NA	NA	NA	NA
EN1	ENST00000295206	2	1177	0.93	High_pLI	4	1	0	252	157	4		1	1	0	1	6	NA	112	77	0	NA	NA	NA	NA	NA
EN2	ENST00000297375	7	1000	0.63	Mid_pLI	12	2	0	300	139	0		1	1	0	0	NA	NA	107	71	0	NA		NA	NA	NA
ENAH	ENST00000366843	1	1699	1	High_pLI	13	5	0	290	139	3	0	1	3	1	0	NA	NA	421	186	3	NA		NA	NA	NA
ENAM	ENST00000396073	4	3421	0	Low_pLI	58	30	41	795	252	0	3	1	1	0	7	3	4	558	299	1	0		NA	NA	NA
ENC1	ENST00000302351	5	1769	0.46	Mid_pLI	23	9	0	271	167	0	0	1	1	0	0	NA	NA	216	122	1	0.0109		NA	NA	NA
ENDOD1	ENST00000278505	11	1501	0	Low_pLI	36	17	20	358	156	1	3	1	1	0	0	NA	NA	164	95	0	0.001		NA	NA	NA
ENDOG	ENST00000372642	9	891	0	Low_pLI	28	6	0	235	106	3	3	1	1	0	0	NA	NA	98	41	3	NA		NA	NA	NA
ENDOU	ENST00000422538	12	1223	0	Low_pLI	36	18	0	256	106	0	0	1	1	0	0	NA	NA	287	91	1	0.0008		NA	NA	NA
ENDOV	ENST00000518137	17	839	0	Low_pLI	29	11	0	245	108	3	0	1	1	0	0	NA	NA	174	59	1	NA		NA	NA	NA
ENG	ENST00000373203	9	1962	1	High_pLI	13	2	0	422	230	1		1	1	0	264	3	3	335	104	1	0.0789	1	NA	NA	NA
ENGASE	ENST00000579016	17	2218	0	Low_pLI	80	43	15	528	274	1	1	1	1	0	0	NA	NA	373	133	1	0		NA	NA	NA
ENHO	ENST00000399775	9	230	0.11	Mid_pLI	7	3	0	46	31	0		0	1	0	0	NA	NA	13	9	0	NA	NA	NA	NA	NA
ENKD1	ENST00000243878	16	1034	0	Low_pLI	33	12	0	257	113	3	3	1	1	0	0	NA	NA	174	81	0	0.0015		NA	NA	NA
ENKUR	ENST00000331161	10	765	0	Low_pLI	22	3	0	175	65	3		1	1	1	0	NA	NA	165	87	1	NA		NA	NA	NA
ENO1	ENST00000234590	1	1294	0	Low_pLI	25	11	0	271	117	0	4	1	1	0	0	NA	NA	245	95	1	0.0067		NA	NA	NA
ENO2	ENST00000229277	12	1294	0.38	Mid_pLI	14	5	0	204	111	0	4	1	1	0	0	NA	NA	249	90	1	0.0709		NA	NA	NA
ENO3	ENST00000519602	17	1294	0	Low_pLI	31	11	0	326	134	0	0	1	1	1	5	4	4	242	65	3	0.0018		NA	NA	NA
ENO4	ENST00000341276	10	1864	0	Low_pLI	52	12	9	398	175	0	0	1	1	0	0	NA	NA	155	161	1	0		NA	NA	NA
ENOPH1	ENST00000273920	4	780	0.01	Low_pLI	10	4	0	134	71	3		1	1	0	0	NA	NA	146	63	1	NA		NA	NA	NA
ENOSF1	ENST00000647584	18	1316	0	Low_pLI	42	11	0	355	133	1	0	1	1	1	0	NA	NA	321	NA	NA	0.0002		NA	NA	NA
ENOX2	ENST00000394363	X	1734	0	Low_pLI	25	9	0	210	98	3	0	1	0	1	0	NA	NA	395	193	0	0.0074		NA	NA	NA
ENPEP	ENST00000265162	4	2854	0	Low_pLI	64	39	2	641	253	1	1	1	1	0	0	NA	NA	623	223	1	0		NA	NA	NA
ENPP1	ENST00000647893	6	2753	0	Low_pLI	38	14	0	503	209	0	0	1	1	0	33	3	0	696	NA	NA	0.0008	1	NA	NA	NA
ENPP2	ENST00000075322	8	2567	0	Low_pLI	20	12	0	482	222	0	3	1	1	0	0	NA	NA	690	191	1	0.0194		NA	NA	NA
ENPP3	ENST00000357639	6	2603	0	Low_pLI	51	32	0	534	220	1	3	1	1	0	0	NA	NA	647	198	1	0		NA	NA	NA
ENPP4	ENST00000321037	6	1359	0.12	Mid_pLI	17	8	0	270	101	0	3	1	1	0	0	NA	NA	190	86	1	0.0368		NA	NA	NA
ENPP5	ENST00000371383	6	1431	0	Low_pLI	38	15	0	288	120	0	0	1	1	0	0	NA	NA	204	92	1	0.0003		NA	NA	NA
ENPP6	ENST00000296741	4	1315	0	Low_pLI	26	10	3	328	127	3	1	1	1	1	0	NA	NA	227	82	1	0.0059		NA	NA	NA
ENPP7	ENST00000328313	17	1372	0	Low_pLI	34	15	0	351	172	1	3	1	1	0	0	NA	NA	161	79	1	0.0007		NA	NA	NA
ENSA	ENST00000369014	1	362	0.35	Mid_pLI	3	0	0	56	45	4		1	0	0	0	NA	NA	113	52	1	NA	NA	NA	NA	NA
ENTHD1	ENST00000325157	22	1818	0	Low_pLI	33	14	15	294	141	0	0	1	1	0	0	NA	NA	271	140	1	0.0019		NA	NA	NA
ENTPD1	ENST00000371205	10	1523	0.01	Low_pLI	27	10	0	261	118	0	3	1	1	0	3	0	3	303	114	1	0.0057		NA	NA	NA
ENTPD2	ENST00000355097	9	1479	0	Low_pLI	59	19	12	407	208	0	0	1	1	0	0	NA	NA	209	67	1	0		NA	NA	NA
ENTPD3	ENST00000301825	3	1580	0	Low_pLI	46	12	8	336	129	0	0	1	1	0	0	NA	NA	292	103	1	0.0001		NA	NA	NA
ENTPD4	ENST00000358689	8	1839	0	Low_pLI	46	24	0	411	186	1	0	1	1	0	0	NA	NA	351	126	1	0.0002		NA	NA	NA
ENTPD5	ENST00000334696	14	1274	0	Low_pLI	37	14	0	242	112	0	0	1	1	0	0	NA	NA	303	99	1	0.0008		NA	NA	NA
ENTPD6	ENST00000376652	20	1441	0	Low_pLI	27	9	0	359	156	1	0	1	1	0	0	NA	NA	318	100	1	0.0042		NA	NA	NA
ENTPD7	ENST00000370489	10	1803	0	Low_pLI	41	22	0	323	142	0	0	1	0	0	0	NA	NA	361	121	1	0.0002		NA	NA	NA
ENTPD8	ENST00000371506	9	1479	0	Low_pLI	31	13	4	380	186	3	3	1	1	0	0	NA	NA	235	76	1	0.0024		NA	NA	NA
ENTR1	ENST00000357365	9	1298		NA	38	16	0	396	198	0	0	1	1	0	0	NA	NA	NA	106	0	0.0005		NA	NA	NA
ENY2	ENST00000521688	8	301	0.87	Mid_pLI	0	0	0	24	22	2		3	0	0	0	NA	NA	93	39	0	NA	NA	NA	NA	NA
EOGT	ENST00000383701	3	1569	0	Low_pLI	32	12	0	376	144	3	3	1	1	0	5	3	3	315	115	1	0.0016	1	NA	NA	NA
EOLA1	ENST00000393985	X	475		NA	0	0	0	80	45	2		1	3	0	0	NA	NA	NA	37	1	NA	NA	NA	NA	NA
EOLA2	ENST00000370406	X	475		NA	14	7	7	98	54	3	4	3	1	0	0	NA	NA	NA	37	1	NA		NA	NA	NA
EOMES	ENST00000449599	3	2112	0.98	High_pLI	19	6	0	481	256	5	4	1	1	0	0	NA	NA	289	131	0	0.0194		NA	NA	NA
EP300	ENST00000263253	22	7214	1	High_pLI	14	9	0	1489	816	4	6	0	1	34	135	0	0	1222	700	1	0.0677	1	NA	NA	NA
EP400	ENST00000389561	12	9320	1	High_pLI	76	36	0	1862	1050	0	1	1	1	3	0	NA	NA	1626	794	1	0		NA	NA	NA
EPAS1	ENST00000263734	2	2597	0.6	Mid_pLI	9	6	0	611	299	4	4	1	1	1	4	4	4	452	195	1	0.1931		NA	NA	NA
EPB41	ENST00000343067	1	2576	0	Low_pLI	42	22	0	445	199	0	0	1	1	0	9	3	5	602	270	1	0.0004		NA	NA	NA
EPB41L1	ENST00000338074	20	2625	0.88	Mid_pLI	16	8	0	432	230	0	5	1	1	0	2	4	4	516	216	1	0.0461		NA	NA	NA
EPB41L2	ENST00000337057	6	3000	0.99	High_pLI	29	11	0	576	252	3	3	1	1	0	0	NA	NA	639	330	1	0.003		NA	NA	NA
EPB41L3	ENST00000341928	18	3243	0	Low_pLI	44	13	0	685	366	0	0	1	1	1	0	NA	NA	688	292	1	0.0001		NA	NA	NA
EPB41L4A	ENST00000261486	5	2038	0	Low_pLI	69	30	0	564	195	1	0	1	1	2	1	4	4	567	193	1	0		NA	NA	NA
EPB41L4B	ENST00000374566	9	2677	1	High_pLI	16	7	0	592	255	0	0	1	1	0	0	NA	NA	593	195	1	0.0439		NA	NA	NA
EPB41L5	ENST00000263713	2	2178	0.02	Low_pLI	35	17	0	440	154	0	0	1	1	0	0	NA	NA	555	192	1	0.0012		NA	NA	NA
EPB42	ENST00000441366	15	2063	0	Low_pLI	47	19	0	384	178	1	3	1	1	0	8	0	4	391	154	1	0		NA	NA	NA
EPC1	ENST00000319778	10	2428	1	High_pLI	5	2	0	399	212	4		1	1	1	0	NA	NA	512	212	3	0.4309	NA	NA	NA	NA
EPC2	ENST00000258484	2	2410	1	High_pLI	5	3	0	395	182	0		1	1	0	0	NA	NA	499	224	1	0.4103	NA	NA	NA	NA
EPCAM	ENST00000263735	2	936	0	Low_pLI	22	10	0	248	98	3	3	1	1	0	14	0	3	212	83	1	NA	1	NA	NA	NA
EPDR1	ENST00000199448	7	672	0.02	Low_pLI	21	13	0	192	77	1	0	1	1	0	0	NA	NA	104	51	0	NA		NA	NA	NA
EPG5	ENST00000282041	18	7696	0	Low_pLI	120	60	0	1544	686	0	0	1	1	0	70	1	1	1556	634	1	0	1	NA	NA	NA
EPGN	ENST00000413830	4	460	0	Low_pLI	9	4	0	113	42	0		1	3	0	0	NA	NA	105	30	0	NA	NA	NA	NA	NA
EPHA1	ENST00000275815	7	2913	0	Low_pLI	88	32	0	677	299	1	1	1	1	0	0	NA	NA	505	191	1	0		NA	NA	NA
EPHA10	ENST00000373048	1	3010	0	Low_pLI	80	38	0	779	384	1	1	1	1	1	0	NA	NA	455	166	1	0		NA	NA	NA
EPHA2	ENST00000358432	1	2914	0	Low_pLI	31	14	0	624	362	0	0	1	1	0	9	5	0	499	197	1	0.0013		NA	NA	NA
EPHA3	ENST00000336596	3	2935	0	Low_pLI	27	15	0	619	273	0	0	1	1	0	0	NA	NA	552	212	1	0.0039		NA	NA	NA
EPHA4	ENST00000281821	2	2944	1	High_pLI	19	5	0	516	276	0	4	1	1	1	1	4	4	555	208	1	0.0248		NA	NA	NA
EPHA5	ENST00000613740	4	3034	0	Low_pLI	30	15	0	659	307	0	0	1	1	0	1	4	4	599	242	1	0.0025		NA	NA	NA
EPHA6	ENST00000389672	3	3375	0.67	Mid_pLI	42	18	0	661	294	1	0	1	1	1	0	NA	NA	614	257	1	0.0001		NA	NA	NA
EPHA7	ENST00000369303	6	2980	1	High_pLI	18	8	0	508	258	0	3	1	1	0	0	NA	NA	599	247	1	0.0287		NA	NA	NA
EPHA8	ENST00000166244	1	3001	0	Low_pLI	46	18	0	740	345	1	0	1	1	1	0	NA	NA	481	157	1	0		NA	NA	NA
EPHB1	ENST00000398015	3	2939	1	High_pLI	27	9	0	573	304	0	0	1	1	0	0	NA	NA	476	180	1	0.0039		NA	NA	NA
EPHB2	ENST00000374630	1	2945	1	High_pLI	11	4	0	557	327	0		1	1	0	3	4	4	479	185	1	0.1341		NA	NA	NA
EPHB3	ENST00000330394	3	2981	0.46	Mid_pLI	12	3	0	582	320	3		1	1	1	0	NA	NA	474	173	1	0.1055		NA	NA	NA
EPHB4	ENST00000358173	7	2947	0.01	Low_pLI	37	17	0	623	354	0	0	1	1	0	50	3	0	500	191	1	0.0009		NA	NA	NA
EPHB6	ENST00000652003	7	3053	0	Low_pLI	47	13	0	676	339	1	0	1	1	0	0	NA	NA	479	NA	NA	0.0001		NA	NA	NA
EPHX1	ENST00000272167	1	1360	0	Low_pLI	46	18	1	315	146	3	0	1	1	0	0	NA	NA	245	92	1	0.0001		NA	NA	NA
EPHX2	ENST00000521400	8	1649	0	Low_pLI	43	15	0	396	166	0	0	1	1	1	0	NA	NA	403	142	1	0		NA	NA	NA
EPHX3	ENST00000221730	19	1076	0	Low_pLI	35	12	0	226	107	1	0	1	1	1	0	NA	NA	175	49	0	0.0005		NA	NA	NA
EPHX4	ENST00000370383	1	1082	0	Low_pLI	23	11	0	179	86	1	0	1	3	0	0	NA	NA	225	75	0	NA		NA	NA	NA
EPM2A	ENST00000367519	6	992	0	Low_pLI	24	13	0	229	139	1	0	1	0	0	35	3	3	141	67	1	NA		NA	NA	NA
EPM2AIP1	ENST00000322716	3	1823	0.6	Mid_pLI	28	12	0	339	176	3	3	1	3	0	0	NA	NA	242	145	1	NA		NA	NA	NA
EPN1	ENST00000270460	19	1721	0.79	Mid_pLI	21	9	0	445	285	0	3	1	1	0	0	NA	NA	291	107	3	0.0165		NA	NA	NA
EPN2	ENST00000314728	17	1917	0.75	Mid_pLI	39	15	0	392	216	0	0	1	1	0	0	NA	NA	277	132	0	0		NA	NA	NA
EPN3	ENST00000268933	17	1890	0	Low_pLI	40	16	0	533	281	1	0	1	1	3	0	NA	NA	261	120	3	0.0002		NA	NA	NA
EPO	ENST00000252723	7	577	0.01	Low_pLI	13	6	0	112	71	0	0	1	1	0	3	4	6	104	36	0	NA		NA	NA	NA
EPOP	ENST00000621654	17	1139		NA	18	7	0	276	143	0	3	1	1	0	0	NA	NA	NA	50	1	0.0281		NA	NA	NA
EPOR	ENST00000222139	19	1519	0.01	Low_pLI	26	11	3	329	193	0	3	1	1	0	3	5	4	219	66	1	0.0062		NA	NA	NA
EPPIN	ENST00000354280	20	398	0	Low_pLI	9	5	1	66	32	3	3	0	1	0	0	NA	NA	129	37	0	NA	NA	NA	NA	NA
EPPK1	ENST00000615648	8	15266	0	Low_pLI	174	81	174	2054	1061	3	3	3	3	1	0	NA	NA	656	1023	1	NA		NA	NA	NA
EPRS1	ENST00000366923	1	4507		NA	80	33	0	859	342	1	1	1	1	0	6	3	3	NA	442	1	0	1	NA	NA	NA
EPS15	ENST00000371733	1	2666	0	Low_pLI	41	17	0	533	203	1	3	1	1	1	0	NA	NA	629	228	0	0.0003		NA	NA	NA
EPS15L1	ENST00000455140	19	2709	1	High_pLI	18	13	0	536	297	0	0	1	1	1	0	NA	NA	579	229	0	0.0264		NA	NA	NA
EPS8	ENST00000281172	12	2449	0.97	High_pLI	26	8	0	505	212	3	3	1	1	0	4	4	4	534	207	1	0.0052		NA	NA	NA
EPS8L1	ENST00000201647	19	2153	0	Low_pLI	68	30	0	601	286	0	0	1	1	0	0	NA	NA	411	153	1	0		NA	NA	NA
EPS8L2	ENST00000318562	11	2128	0	Low_pLI	41	19	0	648	329	1	3	1	1	0	6	3	6	454	183	1	0		NA	NA	NA
EPS8L3	ENST00000361965	1	1764	0	Low_pLI	42	18	0	401	170	1	0	1	1	0	0	NA	NA	402	148	1	0.0003		NA	NA	NA
EPSTI1	ENST00000313624	13	913	0	Low_pLI	32	14	0	185	87	1	0	1	1	0	0	NA	NA	305	121	0	NA		NA	NA	NA
EPX	ENST00000225371	17	2136	0	Low_pLI	47	26	0	582	230	0	1	1	1	0	0	NA	NA	328	114	1	0.0001		NA	NA	NA
EPYC	ENST00000261172	12	963	0	Low_pLI	14	10	0	201	73	0	0	1	1	0	0	NA	NA	165	68	1	NA		NA	NA	NA
EQTN	ENST00000380032	9	877	0	Low_pLI	21	13	6	217	64	0	0	1	0	0	0	NA	NA	153	69	1	NA		NA	NA	NA
ERAL1	ENST00000254928	17	1304	0	Low_pLI	26	16	0	265	117	0	0	1	1	0	1	4	4	253	96	1	0.0057		NA	NA	NA
ERAP1	ENST00000443439	5	2808	0	Low_pLI	66	28	0	561	248	1	1	1	1	0	0	NA	NA	567	223	1	0		NA	NA	NA
ERAP2	ENST00000437043	5	2865	0	Low_pLI	89	41	0	597	241	1	1	1	1	0	0	NA	NA	608	227	1	0		NA	NA	NA
ERAS	ENST00000636362	X	701	0.22	Mid_pLI	6	2	5	77	59	4		1	0	0	0	NA	NA	47	41	0	NA	NA	NA	NA	NA
ERBB2	ENST00000269571	17	3741	0.01	Low_pLI	51	18	0	694	371	1	0	1	1	2	36	3	3	692	231	1	0.0001		NA	NA	NA
ERBB3	ENST00000267101	12	4001	0	Low_pLI	62	22	0	785	331	3	3	1	1	2	14	3	3	791	281	1	0	1	NA	NA	NA
ERBB4	ENST00000342788	2	3899	1	High_pLI	19	13	0	714	337	0	0	1	1	1	13	1	0	850	298	1	0.024		NA	NA	NA
ERBIN	ENST00000284037	5	4215		NA	48	22	0	877	324	1	1	1	1	0	0	NA	NA	NA	381	1	0		NA	NA	NA
ERC1	ENST00000360905	12	3333	0	Low_pLI	54	25	0	625	253	0	0	1	1	0	1	6	NA	691	424	1	0		NA	NA	NA
ERC2	ENST00000288221	3	2858	0.99	High_pLI	32	19	0	502	256	0	0	1	1	0	0	NA	NA	603	349	1	0.002		NA	NA	NA
ERCC1	ENST00000300853	19	885	0	Low_pLI	14	7	0	180	90	4	4	1	1	0	8	3	0	170	63	0	NA	1	NA	NA	NA
ERCC2	ENST00000391945	19	2260	0	Low_pLI	70	26	0	584	302	0	0	1	1	1	50	0	0	477	148	1	0	1	NA	NA	NA
ERCC3	ENST00000285398	2	2334	0	Low_pLI	52	24	0	446	207	0	0	1	1	0	20	1	0	463	208	1	0	1	NA	NA	NA
ERCC4	ENST00000311895	16	2740	0	Low_pLI	66	30	6	683	276	1	3	1	1	1	25	3	3	467	238	0	0	1	NA	NA	NA
ERCC5	ENST00000652225	13	3546	0	Low_pLI	82	28	24	722	323	0	0	1	1	0	34	3	0	580	NA	NA	0	1	NA	NA	NA
ERCC6L	ENST00000334463	X	3751	1	High_pLI	15	3	4	370	193	4		1	1	2	0	NA	NA	538	351	1	0.0506		NA	NA	NA
ERCC6L2	ENST00000653738	9	4634	0	Low_pLI	118	43	25	883	351	3	1	1	1	0	14	3	3	458	NA	NA	0	1	NA	NA	NA
ERCC8	ENST00000676185	5	1179	0	Low_pLI	29	11	0	256	96	0	0	1	1	0	55	1	1	311	NA	NA	0.0032	1	NA	NA	NA
EREG	ENST00000244869	4	505	0	Low_pLI	18	7	0	115	66	1	4	1	0	0	0	NA	NA	109	35	0	NA		NA	NA	NA
ERF	ENST00000222329	19	1643	0.99	High_pLI	12	4	0	341	251	0		1	1	3	29	3	5	196	96	0	0.0923	1	NA	NA	NA
ERFE	ENST00000546354	2	1057		NA	24	5	0	256	124	0	6	0	0	0	0	NA	NA	NA	43	3	0.0095		NA	NA	NA
ERFL	ENST00000597630	19	1060		NA	20	4	0	215	127	0		1	1	0	0	NA	NA	NA	48	0	0.0208		NA	NA	NA
ERG	ENST00000288319	21	1430	0.96	High_pLI	6	2	0	246	151	4		0	1	0	0	NA	NA	287	94	1	0.3505	NA	NA	NA	NA
ERG28	ENST00000256319	14	419		NA	4	4	0	69	34	4		1	0	0	0	NA	NA	NA	22	0	NA	NA	NA	NA	NA
ERGIC1	ENST00000393784	5	863	0.65	Mid_pLI	9	3	0	158	84	3		1	1	0	2	6	6	187	48	1	NA	NA	NA	NA	NA
ERGIC2	ENST00000360150	12	1121	0.01	Low_pLI	15	5	0	193	74	3	5	1	0	0	0	NA	NA	281	84	1	0.0539		NA	NA	NA
ERGIC3	ENST00000348547	20	1139	0	Low_pLI	22	9	0	201	127	3	0	1	1	0	0	NA	NA	281	92	1	0.0107		NA	NA	NA
ERH	ENST00000557016	14	311	0.89	Mid_pLI	0	0	0	22	29	2		1	0	0	0	NA	NA	77	28	3	NA	NA	NA	NA	NA
ERI1	ENST00000250263	8	1043	0	Low_pLI	30	16	0	326	122	0	0	1	1	1	2	4	4	224	110	1	0.0015		NA	NA	NA
ERI2	ENST00000357967	16	2067	0	Low_pLI	55	21	7	369	128	1	1	1	1	0	0	NA	NA	403	179	1	0		NA	NA	NA
ERI3	ENST00000372257	1	1005	0	Low_pLI	14	5	0	172	106	5	3	1	1	0	0	NA	NA	210	69	1	0.0706		NA	NA	NA
ERICH1	ENST00000262109	8	1326	0	Low_pLI	43	18	0	474	185	1	3	1	1	1	0	NA	NA	217	130	1	0.0001		NA	NA	NA
ERICH3	ENST00000326665	1	4579		NA	110	45	2	1065	388	1	1	1	1	0	0	NA	NA	NA	536	1	0		NA	NA	NA
ERICH4	ENST00000378187	19	391		NA	10	5	4	83	41	3	4	1	1	0	0	NA	NA	NA	42	0	NA		NA	NA	NA
ERICH5	ENST00000318528	8	1122		NA	16	7	0	211	102	1	0	1	1	0	0	NA	NA	NA	139	1	0.046		NA	NA	NA
ERICH6	ENST00000295910	3	1978		NA	57	23	10	443	143	1	3	1	1	0	0	NA	NA	NA	186	1	0		NA	NA	NA
ERICH6B	ENST00000298738	13	2078		NA	52	18	3	422	175	0	0	1	1	0	0	NA	NA	NA	236	1	0.0002		NA	NA	NA
ERLEC1	ENST00000185150	2	1438	0	Low_pLI	40	14	0	288	126	0	0	1	1	0	4	6	6	374	130	1	0.0004		NA	NA	NA
ERLIN1	ENST00000421367	10	1036	0.18	Mid_pLI	12	4	0	160	80	0		1	1	0	4	3	3	260	100	0	0.1057		NA	NA	NA
ERLIN2	ENST00000519638	8	1009	0	Low_pLI	18	6	0	121	94	0	4	1	1	0	15	3	3	237	95	0	0.0297		NA	NA	NA
ERMAP	ENST00000372517	1	1418	0	Low_pLI	23	7	0	278	127	0	3	1	0	0	1	6	NA	255	99	1	0.0103		NA	NA	NA
ERMARD	ENST00000366773	6	2019	0	Low_pLI	44	15	6	451	181	1	3	1	1	0	2	4	4	464	143	1	0.0003		NA	NA	NA
ERMN	ENST00000410096	2	852	0	Low_pLI	21	10	2	181	68	3	3	1	1	0	0	NA	NA	150	104	1	NA		NA	NA	NA
ERMP1	ENST00000339450	9	2700	0	Low_pLI	73	28	0	720	316	0	0	1	1	0	0	NA	NA	477	159	1	0		NA	NA	NA
ERN1	ENST00000433197	17	2912	0.99	High_pLI	39	18	0	548	322	1	0	1	1	0	0	NA	NA	574	211	1	0.0001		NA	NA	NA
ERN2	ENST00000256797	16	2759	0	Low_pLI	88	36	11	645	327	1	1	1	1	0	0	NA	NA	526	175	1	0		NA	NA	NA
ERO1A	ENST00000395686	14	1391		NA	19	9	0	200	106	0	0	1	1	0	0	NA	NA	NA	127	1	0.0232		NA	NA	NA
ERO1B	ENST00000354619	1	1388		NA	31	11	0	266	118	0	0	1	1	0	0	NA	NA	NA	120	1	0.0019		NA	NA	NA
ERP27	ENST00000266397	12	815	0	Low_pLI	24	5	0	188	96	0	5	1	1	0	0	NA	NA	148	65	0	NA		NA	NA	NA
ERP29	ENST00000261735	12	783	0.75	Mid_pLI	11	6	0	164	75	0	0	1	0	0	0	NA	NA	118	66	0	NA		NA	NA	NA
ERP44	ENST00000262455	9	1209	0.99	High_pLI	11	7	0	164	84	0	0	1	1	0	0	NA	NA	287	98	1	0.1181		NA	NA	NA
ERRFI1	ENST00000377482	1	1386	0.01	Low_pLI	17	12	5	265	135	0	0	1	1	0	0	NA	NA	151	92	1	0.0358		NA	NA	NA
ERVFRD-1	ENST00000472091	6	1616	0.03	Low_pLI	43	20	0	293	134	0	0	1	1	0	0	NA	NA	61	104	1	0.0001		NA	NA	NA
ERVH48-1	ENST00000447535	21	482		NA	0	0	0	1	NA	2		5	2	0	0	NA	NA	NA	NA	NA	NA	NA	NA	NA	NA
ERVMER34-1	ENST00000443173	4	1691		NA	2	0	2	13	7	6		6	6	0	0	NA	NA	NA	103	1	NA	NA	NA	NA	NA
ERVV-1	ENST00000602168	19	1433		NA	11	5	11	72	31	0	0	0	0	0	0	NA	NA	NA	86	1	0.1328		NA	NA	NA
ERVV-2	ENST00000601417	19	1607		NA	14	6	11	127	38	0	0	0	0	0	0	NA	NA	NA	105	1	0.0675		NA	NA	NA
ESAM	ENST00000278927	11	1166	0.2	Mid_pLI	19	10	3	244	129	0	4	1	1	0	0	NA	NA	176	62	1	0.0226		NA	NA	NA
ESCO1	ENST00000269214	18	2514	1	High_pLI	36	16	0	445	197	0	0	1	1	0	0	NA	NA	490	276	1	0.0004		NA	NA	NA
ESCO2	ENST00000305188	8	1796	0	Low_pLI	59	16	0	376	133	0	3	1	1	0	60	0	0	363	169	1	0	1	NA	NA	NA
ESD	ENST00000378720	13	841	0	Low_pLI	21	9	0	175	65	0	1	1	1	0	0	NA	NA	206	64	1	NA		NA	NA	NA
ESF1	ENST00000617257	20	2543	0.02	Low_pLI	67	14	0	478	189	1	3	1	1	0	0	NA	NA	563	165	3	0		NA	NA	NA
ESM1	ENST00000381405	5	552	0.21	Mid_pLI	7	1	0	100	49	4		1	1	0	0	NA	NA	84	37	0	NA	NA	NA	NA	NA
ESPL1	ENST00000257934	12	6333	1	High_pLI	40	20	0	1012	552	1	0	1	1	0	0	NA	NA	1061	437	1	0.0006		NA	NA	NA
ESPN	ENST00000645284	1	2552	0	Low_pLI	63	19	0	664	307	0	0	1	1	1	13	4	4	358	162	0	0		NA	NA	NA
ESPNL	ENST00000343063	2	3009	0	Low_pLI	69	29	46	885	435	3	3	1	1	1	0	NA	NA	329	162	1	0		NA	NA	NA
ESR1	ENST00000206249	6	1780	1	High_pLI	10	8	0	319	188	0	0	1	1	0	9	3	3	277	139	1	0.1426		NA	NA	NA
ESR2	ENST00000341099	14	1585	0	Low_pLI	31	14	0	378	203	0	0	1	1	0	1	4	4	267	116	1	0.0015		NA	NA	NA
ESRP1	ENST00000433389	8	2031	1	High_pLI	21	15	0	357	185	1	3	1	1	1	2	6	6	423	154	1	0.0101		NA	NA	NA
ESRP2	ENST00000473183	16	2139	0	Low_pLI	33	14	0	478	223	0	0	1	1	0	2	4	4	363	121	1	0.001		NA	NA	NA
ESRRA	ENST00000000442	11	1266	0.6	Mid_pLI	13	5	0	238	141	4	4	1	1	0	0	NA	NA	183	89	1	0.0824		NA	NA	NA
ESRRB	ENST00000644823	14	1358	0.13	Mid_pLI	18	8	0	287	150	0	0	1	1	0	10	0	0	250	97	0	0.0273		NA	NA	NA
ESRRG	ENST00000408911	1	1370	0.07	Low_pLI	7	2	0	211	128	4		1	1	1	0	NA	NA	252	112	1	0.2682	NA	NA	NA	NA
ESS2	ENST00000252137	22	1421		NA	26	8	0	341	172	0	3	1	1	2	0	NA	NA	NA	125	0	0.0052		NA	NA	NA
ESX1	ENST00000372588	X	1217	0.53	Mid_pLI	7	2	2	272	121	3		0	1	0	0	NA	NA	102	93	3	0.2842	NA	NA	NA	NA
ESYT1	ENST00000394048	12	3284	0	Low_pLI	72	34	0	630	284	1	1	1	1	0	0	NA	NA	748	237	1	0		NA	NA	NA
ESYT2	ENST00000275418	7	2578	0	Low_pLI	41	18	0	566	311	3	0	1	0	0	0	NA	NA	546	191	1	0.0002		NA	NA	NA
ESYT3	ENST00000389567	3	2638	0	Low_pLI	79	29	0	605	244	1	1	1	1	0	0	NA	NA	537	181	1	0		NA	NA	NA
ETAA1	ENST00000272342	2	2775	0.01	Low_pLI	52	17	0	618	230	0	3	1	1	0	0	NA	NA	459	262	1	0		NA	NA	NA
ETF1	ENST00000360541	5	1304	1	High_pLI	1	1	0	81	100	4		0	1	1	0	NA	NA	303	129	1	NA	NA	NA	NA	NA
ETFA	ENST00000557943	15	990	0	Low_pLI	18	4	0	173	77	3		1	1	0	22	3	3	246	75	1	NA	1	NA	NA	NA
ETFB	ENST00000309244	19	762	0.02	Low_pLI	18	7	0	151	83	0	0	1	0	0	8	3	3	140	64	1	NA	1	NA	NA	NA
ETFBKMT	ENST00000357721	12	786		NA	12	8	1	165	46	0	3	1	1	0	0	NA	NA	NA	53	1	NA		NA	NA	NA
ETFDH	ENST00000511912	4	1841	0	Low_pLI	50	17	0	334	147	1	0	1	1	1	134	1	1	397	146	1	0	1	NA	NA	NA
ETFRF1	ENST00000381356	12	271		NA	17	2	0	64	18	3		1	3	0	0	NA	NA	NA	34	1	NA		NA	NA	NA
ETHE1	ENST00000292147	19	758	0	Low_pLI	9	2	0	145	76	3		1	1	0	28	3	3	126	40	0	NA	1	NA	NA	NA
ETNK1	ENST00000266517	12	1084	0.93	High_pLI	9	2	0	166	87	1		1	1	0	0	NA	NA	242	86	1	0.1952	NA	NA	NA	NA
ETNK2	ENST00000367202	1	1153	0	Low_pLI	17	7	0	235	112	0	0	1	1	0	0	NA	NA	215	77	1	0.0349		NA	NA	NA
ETNPPL	ENST00000296486	4	1487	0	Low_pLI	19	6	1	271	115	3	0	1	1	0	0	NA	NA	315	133	1	0.0221		NA	NA	NA
ETS1	ENST00000392668	11	1449	0.78	Mid_pLI	5	4	0	234	142	3		1	1	1	2	4	5	295	108	1	0.4026	NA	NA	NA	NA
ETS2	ENST00000360938	21	1401	1	High_pLI	9	5	0	209	136	0	5	1	1	0	0	NA	NA	272	108	1	0.1932	NA	NA	NA	NA
ETV1	ENST00000430479	7	1422	0.94	High_pLI	16	9	0	315	130	0	3	1	1	0	0	NA	NA	318	128	1	0.0354		NA	NA	NA
ETV2	ENST00000402764	19	1023	0	Low_pLI	29	9	5	246	112	1	0	1	0	0	2	3	4	158	52	0	0.0037		NA	NA	NA
ETV3	ENST00000368192	1	1535	0.98	High_pLI	10	7	0	245	129	0	3	1	1	0	0	NA	NA	198	116	0	0.1618		NA	NA	NA
ETV3L	ENST00000454449	1	1081	0	Low_pLI	23	12	7	259	119	0	1	1	1	0	0	NA	NA	131	72	0	0.01		NA	NA	NA
ETV4	ENST00000319349	17	1443	0	Low_pLI	34	13	0	302	150	0	4	1	1	1	1	6	6	306	108	1	0.0009		NA	NA	NA
ETV5	ENST00000306376	3	1521	1	High_pLI	2	1	0	242	134	4		0	1	0	0	NA	NA	330	129	1	NA	NA	NA	NA	NA
ETV6	ENST00000396373	12	1351	0.97	High_pLI	11	4	0	256	153	0		1	1	0	15	5	5	226	105	1	0.1281		NA	NA	NA
ETV7	ENST00000340181	6	1018	0	Low_pLI	30	14	2	248	121	1	3	1	1	0	0	NA	NA	184	83	0	0.0025		NA	NA	NA
EVA1A	ENST00000393913	2	457	0.07	Low_pLI	7	3	0	114	48	0		1	1	0	0	NA	NA	46	28	0	NA	NA	NA	NA	NA
EVA1B	ENST00000490466	1	496	0.73	Mid_pLI	13	4	4	127	71	0		1	1	1	0	NA	NA	43	NA	NA	NA		NA	NA	NA
EVA1C	ENST00000300255	21	1318	0	Low_pLI	20	5	0	290	127	3	3	1	1	0	0	NA	NA	245	96	0	0.0182		NA	NA	NA
EVC	ENST00000264956	4	2958	0	Low_pLI	94	43	4	806	376	1	0	1	1	0	104	3	1	598	290	1	0	1	NA	NA	NA
EVC2	ENST00000344408	4	3905	0	Low_pLI	97	48	1	999	480	1	3	1	1	1	130	1	1	754	387	1	0	1	NA	NA	NA
EVI2A	ENST00000462804	17	710	0	Low_pLI	17	6	0	151	41	0	4	1	0	0	0	NA	NA	93	56	0	NA		NA	NA	NA
EVI2B	ENST00000330927	17	1346	0.06	Low_pLI	22	6	11	249	102	0	1	1	1	0	0	NA	NA	169	94	1	0.0111		NA	NA	NA
EVI5	ENST00000684568	1	2462	0	Low_pLI	44	18	0	461	173	1	1	1	1	0	0	NA	NA	562	NA	NA	0.0002		NA	NA	NA
EVI5L	ENST00000538904	19	2399	1	High_pLI	12	8	0	393	307	1	0	1	1	0	0	NA	NA	497	228	1	0.0966		NA	NA	NA
EVL	ENST00000392920	14	1243	1	High_pLI	14	6	0	239	120	0	4	1	1	1	0	NA	NA	294	115	1	0.0641		NA	NA	NA
EVPL	ENST00000301607	17	6080	0	Low_pLI	137	69	61	1502	715	1	3	1	1	0	0	NA	NA	974	613	1	0		NA	NA	NA
EVPLL	ENST00000399134	17	897	0	Low_pLI	19	14	0	230	110	0	3	1	1	0	0	NA	NA	190	93	1	NA		NA	NA	NA
EVX1	ENST00000496902	7	1221	0	Low_pLI	13	5	0	347	185	3	3	1	0	1	0	NA	NA	128	67	0	0.0881		NA	NA	NA
EVX2	ENST00000308618	2	1428	0.4	Mid_pLI	19	6	4	363	202	1	4	1	1	0	0	NA	NA	130	67	3	0.0237		NA	NA	NA
EWSR1	ENST00000397938	22	1954	1	High_pLI	4	3	0	370	211	4		1	1	0	0	NA	NA	456	188	1	NA	NA	NA	NA	NA
EXD1	ENST00000458580	15	1708	0	Low_pLI	48	19	12	405	148	3	3	1	1	1	0	NA	NA	308	155	1	0.0001		NA	NA	NA
EXD3	ENST00000340951	9	2610	0	Low_pLI	65	26	13	715	355	1	3	1	1	1	0	NA	NA	445	170	1	0		NA	NA	NA
EXO1	ENST00000366548	1	2528	0	Low_pLI	53	20	0	606	223	3	0	1	1	0	1	5	NA	485	218	1	0		NA	NA	NA
EXO5	ENST00000415550	1	1121	0	Low_pLI	28	10	0	197	76	0	0	1	0	0	0	NA	NA	148	40	5	0.0029		NA	NA	NA
EXOC1	ENST00000381295	4	2667	0	Low_pLI	44	19	0	432	192	1	3	1	1	0	0	NA	NA	575	276	1	0		NA	NA	NA
EXOC2	ENST00000230449	6	2748	0	Low_pLI	47	22	0	481	251	0	0	1	1	2	3	4	4	695	248	1	0.0003		NA	NA	NA
EXOC3	ENST00000512944	5	2226	0.92	High_pLI	16	6	0	449	266	0	0	1	1	1	0	NA	NA	390	189	1	0.04		NA	NA	NA
EXOC3L1	ENST00000314586	16	2228	0	Low_pLI	50	28	2	506	236	3	0	1	1	0	0	NA	NA	373	146	1	0		NA	NA	NA
EXOC3L2	ENST00000413988	19	2398	0.76	Mid_pLI	11	3	0	323	145	4		4	4	0	2	4	4	191	142	1	NA		NA	NA	NA
EXOC4	ENST00000253861	7	2907	0	Low_pLI	53	26	0	575	262	1	0	1	1	0	1	4	4	559	255	1	0		NA	NA	NA
EXOC5	ENST00000621441	14	2109	1	High_pLI	10	6	0	308	153	3	3	1	1	0	0	NA	NA	512	217	1	0.1609		NA	NA	NA
EXOC6	ENST00000260762	10	2393	0	Low_pLI	29	13	0	444	171	3	3	1	1	0	0	NA	NA	591	230	1	0.0026		NA	NA	NA
EXOC6B	ENST00000272427	2	2414	0.12	Mid_pLI	26	19	0	433	199	1	0	1	1	0	4	3	3	575	227	1	0.0063		NA	NA	NA
EXOC7	ENST00000589210	17	2036	0	Low_pLI	29	14	0	394	207	0	0	1	1	0	3	4	4	467	179	1	0.0041		NA	NA	NA
EXOC8	ENST00000366645	1	2177	1	High_pLI	28	12	0	396	219	1	3	1	1	0	0	NA	NA	259	192	1	0.0034		NA	NA	NA
EXOG	ENST00000287675	3	1101	0	Low_pLI	25	13	8	241	83	3	3	1	3	0	0	NA	NA	176	97	0	NA		NA	NA	NA
EXOSC1	ENST00000370902	10	580	0	Low_pLI	15	7	0	118	43	0	4	1	0	0	1	5	5	152	46	0	NA		NA	NA	NA
EXOSC10	ENST00000376936	1	2633	0	Low_pLI	63	34	0	564	252	0	0	1	1	0	0	NA	NA	619	245	1	0		NA	NA	NA
EXOSC2	ENST00000372358	9	873	0	Low_pLI	18	11	0	193	66	0	3	1	1	0	2	4	4	196	82	1	NA		NA	NA	NA
EXOSC3	ENST00000327304	9	824	0	Low_pLI	32	7	0	208	92	1	3	1	1	1	17	0	0	131	70	0	NA	1	NA	NA	NA
EXOSC4	ENST00000316052	8	735	0.07	Low_pLI	13	6	0	182	80	0	5	1	1	0	0	NA	NA	82	44	1	NA		NA	NA	NA
EXOSC5	ENST00000221233	19	702	0	Low_pLI	11	4	0	161	77	5		1	0	0	5	4	4	111	41	0	NA		NA	NA	NA
EXOSC6	ENST00000435634	16	818	0.52	Mid_pLI	14	8	0	324	209	3	4	1	1	0	0	NA	NA	52	43	1	NA		NA	NA	NA
EXOSC7	ENST00000265564	3	868	0	Low_pLI	24	8	0	202	83	0	4	1	1	0	0	NA	NA	179	65	0	NA		NA	NA	NA
EXOSC8	ENST00000389704	13	820	0	Low_pLI	29	8	0	144	63	0	0	1	0	0	2	5	5	227	71	0	NA		NA	NA	NA
EXOSC9	ENST00000243498	4	1308	0	Low_pLI	39	12	0	315	88	3	3	1	1	0	5	5	5	313	131	1	0.0006	1	NA	NA	NA
EXPH5	ENST00000265843	11	5964	0	Low_pLI	143	63	112	1247	448	1	1	1	1	0	12	3	3	906	519	1	0	1	NA	NA	NA
EXT1	ENST00000378204	8	2230	1	High_pLI	13	5	0	402	190	0	0	1	1	3	258	1	0	420	151	1	0.0836	1	NA	NA	NA
EXT2	ENST00000533608	11	2144	0	Low_pLI	33	18	0	424	195	0	0	1	1	0	102	0	0	444	141	1	0.0009	1	NA	NA	NA
EXTL1	ENST00000374280	1	2020	0	Low_pLI	41	18	4	448	212	0	0	1	1	1	0	NA	NA	303	105	1	0.0002		NA	NA	NA
EXTL2	ENST00000370114	1	989	0	Low_pLI	19	9	0	205	72	0	4	1	3	0	0	NA	NA	159	76	1	NA		NA	NA	NA
EXTL3	ENST00000220562	8	2755	0	Low_pLI	33	16	0	622	316	0	0	1	1	2	4	3	3	346	176	1	0.0013	1	NA	NA	NA
EYA1	ENST00000340726	8	1763	0.95	High_pLI	4	1	0	341	147	4		1	1	2	75	0	0	413	118	1	NA	1	NA	NA	NA
EYA2	ENST00000327619	20	1602	0.1	Low_pLI	14	5	0	343	142	3	3	1	1	0	0	NA	NA	341	96	1	0.0602		NA	NA	NA
EYA3	ENST00000373871	1	1705	1	High_pLI	22	7	0	261	104	3	0	1	1	0	0	NA	NA	432	134	1	0.013		NA	NA	NA
EYA4	ENST00000355286	6	1901	0.05	Low_pLI	12	7	0	361	135	0	0	1	1	0	33	0	0	467	131	1	0.0924		NA	NA	NA
EYS	ENST00000503581	6	9395	0	Low_pLI	245	96	18	2146	789	0	0	1	1	0	416	1	1	1798	629	1	0	1	NA	NA	NA
EZH1	ENST00000428826	17	2225	0.04	Low_pLI	21	13	0	255	164	3	3	1	1	0	0	NA	NA	506	197	1	0.0157		NA	NA	NA
EZH2	ENST00000320356	7	2237	1	High_pLI	6	2	0	231	196	5		1	1	1	39	5	5	524	204	1	0.3423	1	NA	NA	NA
EZR	ENST00000367075	6	1748	0.18	Mid_pLI	38	12	0	377	194	0	4	1	0	1	0	NA	NA	386	205	1	0.0003		NA	NA	NA
F10	ENST00000375559	13	1459	0	Low_pLI	11	4	6	289	161	0		1	1	0	23	0	0	235	111	1	0.133		NA	NA	NA
F11	ENST00000403665	4	1864	0	Low_pLI	54	35	0	379	178	1	1	1	1	0	85	0	0	414	137	1	0		NA	NA	NA
F11R	ENST00000368026	1	890	0	Low_pLI	14	6	0	171	78	0	0	1	1	0	0	NA	NA	197	55	1	NA		NA	NA	NA
F12	ENST00000253496	5	1834	0	Low_pLI	42	18	2	426	222	0	1	1	1	1	5	4	4	355	106	1	0.0002		NA	NA	NA
F13A1	ENST00000264870	6	2185	0	Low_pLI	44	24	0	457	228	1	3	1	1	1	25	1	1	417	168	1	0.0001		NA	NA	NA
F13B	ENST00000367412	1	1974	0	Low_pLI	38	11	1	404	164	1	3	1	1	0	7	3	3	502	183	1	0.0006		NA	NA	NA
F2	ENST00000311907	11	1855	0	Low_pLI	31	12	0	341	181	0	0	1	1	1	24	0	4	373	130	1	0.0024		NA	NA	NA
F2R	ENST00000319211	5	1276	0.01	Low_pLI	9	3	1	230	130	0		1	1	0	0	NA	NA	154	55	1	0.1861	NA	NA	NA	NA
F2RL1	ENST00000296677	5	1192	0	Low_pLI	23	6	0	216	97	3	3	1	1	0	0	NA	NA	114	60	1	0.0098		NA	NA	NA
F2RL2	ENST00000296641	5	1123	0	Low_pLI	25	5	19	217	109	0	3	1	1	0	0	NA	NA	135	41	3	0.0067		NA	NA	NA
F2RL3	ENST00000248076	19	1156	0	Low_pLI	20	7	16	316	184	3	3	1	1	0	0	NA	NA	72	28	1	0.0172		NA	NA	NA
F3	ENST00000334047	1	882	0.02	Low_pLI	15	5	0	163	78	0	3	1	1	0	0	NA	NA	163	64	1	NA		NA	NA	NA
F5	ENST00000367797	1	6650	0	Low_pLI	93	49	0	1342	526	1	0	1	1	0	34	3	5	1150	513	1	0		NA	NA	NA
F7	ENST00000346342	13	1327	0	Low_pLI	31	16	1	307	158	0	0	1	1	0	45	1	1	221	82	1	0.002		NA	NA	NA
F8	ENST00000360256	X	7030	1	High_pLI	17	3	0	789	365	4		1	1	0	423	0	0	1274	575	1	0.0352		NA	NA	NA
F9	ENST00000218099	X	1378	1	High_pLI	5	1	0	111	82	5		1	1	0	168	1	1	284	120	1	0.4106	NA	NA	NA	NA
FA2H	ENST00000219368	16	1112	0.15	Mid_pLI	24	12	0	262	153	3	3	1	1	0	36	3	0	190	63	3	0.008	1	NA	NA	NA
FAAH	ENST00000243167	1	1725	0	Low_pLI	48	21	0	352	188	1	1	1	1	0	0	NA	NA	331	108	1	0		NA	NA	NA
FAAH2	ENST00000374900	X	1588	0	Low_pLI	30	18	0	402	128	0	0	1	1	0	2	4	4	319	129	1	0.0019		NA	NA	NA
FAAP100	ENST00000327787	17	2637		NA	44	12	0	657	404	1	0	1	1	1	0	NA	NA	NA	130	1	0.0002		NA	NA	NA
FAAP20	ENST00000378546	1	539		NA	17	4	0	179	77	3		3	1	0	0	NA	NA	NA	29	0	NA		NA	NA	NA
FAAP24	ENST00000588258	19	644		NA	19	4	2	117	75	0		1	1	0	0	NA	NA	NA	62	1	NA		NA	NA	NA
FABP1	ENST00000295834	2	380	0	Low_pLI	8	4	0	83	33	3		1	1	0	0	NA	NA	74	41	1	NA	NA	NA	NA	NA
FABP2	ENST00000274024	4	395	0	Low_pLI	8	3	0	85	29	3		1	0	0	0	NA	NA	70	40	1	NA	NA	NA	NA	NA
FABP3	ENST00000373713	1	398	0.44	Mid_pLI	3	0	0	73	39	0		1	1	0	0	NA	NA	66	30	1	NA	NA	NA	NA	NA
FABP4	ENST00000256104	8	395	0	Low_pLI	11	6	0	73	31	0	4	0	0	0	0	NA	NA	68	36	1	NA		NA	NA	NA
FABP5	ENST00000297258	8	404	0.05	Low_pLI	10	3	0	76	27	3		3	1	0	0	NA	NA	88	45	1	NA		NA	NA	NA
FABP6	ENST00000402432	5	383	0	Low_pLI	7	3	0	92	50	4		0	0	0	0	NA	NA	112	38	1	NA	NA	NA	NA	NA
FABP7	ENST00000368444	6	395	0	Low_pLI	8	2	0	86	35	0		1	1	0	0	NA	NA	75	37	1	NA	NA	NA	NA	NA
FABP9	ENST00000379071	8	395	0	Low_pLI	9	3	0	103	39	0		1	1	0	0	NA	NA	75	43	1	NA	NA	NA	NA	NA
FADD	ENST00000301838	11	625	0.53	Mid_pLI	5	2	3	146	77	4		1	1	0	2	4	4	28	41	1	NA	NA	NA	NA	NA
FADS1	ENST00000350997	11	1494	0.37	Mid_pLI	14	4	0	202	112	4		3	1	0	0	NA	NA	276	84	1	NA		NA	NA	NA
FADS2	ENST00000278840	11	1323	1	High_pLI	6	3	0	169	129	4		1	1	0	0	NA	NA	280	86	1	0.3489	NA	NA	NA	NA
FADS3	ENST00000278829	11	1326	0	Low_pLI	11	8	0	238	145	0	0	1	1	1	0	NA	NA	258	77	1	0.123		NA	NA	NA
FADS6	ENST00000612771	17	1101	0	Low_pLI	15	5	0	277	127	3	3	1	1	0	0	NA	NA	144	59	0	0.054		NA	NA	NA
FAF1	ENST00000396153	1	1934	1	High_pLI	16	8	0	326	137	3	3	1	1	0	0	NA	NA	480	180	1	0.0388		NA	NA	NA
FAF2	ENST00000261942	5	1327	1	High_pLI	9	3	0	197	106	0		3	1	0	0	NA	NA	303	125	3	NA	NA	NA	NA	NA
FAH	ENST00000561421	15	1246	0	Low_pLI	23	13	0	258	129	0	0	1	1	0	73	1	1	268	85	1	0.0094	1	NA	NA	NA
FAHD2A	ENST00000233379	2	938	0	Low_pLI	20	7	0	181	85	1	3	1	3	0	0	NA	NA	157	71	1	NA		NA	NA	NA
FAHD2B	ENST00000414820	2	938	0	Low_pLI	23	11	0	179	82	3	0	1	1	0	0	NA	NA	161	69	1	NA		NA	NA	NA
FAIM	ENST00000360570	3	601	0	Low_pLI	12	3	0	125	47	0		1	1	0	0	NA	NA	122	54	1	NA		NA	NA	NA
FAIM2	ENST00000320634	12	939	0	Low_pLI	14	6	0	176	95	3	5	1	1	0	0	NA	NA	225	47	0	NA		NA	NA	NA
FAM102A	ENST00000373095	9	1144	0.11	Mid_pLI	12	5	0	234	140	0	0	1	1	0	0	NA	NA	210	66	1	0.1023		NA	NA	NA
FAM102B	ENST00000370035	1	1072	0	Low_pLI	17	5	0	182	69	0	4	1	1	0	0	NA	NA	254	94	1	0.0291		NA	NA	NA
FAM104A	ENST00000405159	17	620	0.25	Mid_pLI	12	5	0	174	74	0	5	1	1	0	0	NA	NA	82	42	0	NA		NA	NA	NA
FAM107A	ENST00000360997	3	432	0	Low_pLI	11	4	0	108	63	0		1	1	0	0	NA	NA	71	53	1	NA		NA	NA	NA
FAM107B	ENST00000181796	10	916	0	Low_pLI	17	9	0	237	97	0	3	1	1	0	0	NA	NA	167	105	0	NA		NA	NA	NA
FAM110A	ENST00000381941	20	887	0.36	Mid_pLI	15	6	2	223	120	3	3	1	1	0	0	NA	NA	51	39	1	NA		NA	NA	NA
FAM110C	ENST00000327669	2	964	0	Low_pLI	31	11	3	286	156	0	0	1	1	0	0	NA	NA	75	52	0	NA		NA	NA	NA
FAM110D	ENST00000374268	1	815	0.39	Mid_pLI	12	4	9	215	99	0		1	1	0	0	NA	NA	63	44	1	NA		NA	NA	NA
FAM111A	ENST00000675163	11	1834	0	Low_pLI	43	16	43	355	130	0	0	1	1	0	7	4	4	19	NA	NA	0.0001	1	NA	NA	NA
FAM111B	ENST00000343597	11	2203	0.1	Low_pLI	73	32	73	486	168	1	0	1	1	1	7	4	4	16	209	1	0		NA	NA	NA
FAM114A1	ENST00000358869	4	1679	0	Low_pLI	38	18	0	332	153	1	1	1	1	0	0	NA	NA	366	170	0	0.0005		NA	NA	NA
FAM114A2	ENST00000351797	5	1505	0	Low_pLI	38	14	1	294	124	1	4	1	1	0	0	NA	NA	335	149	1	0.0002		NA	NA	NA
FAM117A	ENST00000240364	17	1354	0	Low_pLI	15	8	0	276	118	0	1	1	1	0	0	NA	NA	200	84	1	0.0514		NA	NA	NA
FAM117B	ENST00000392238	2	1762	0.01	Low_pLI	13	7	0	374	194	1	0	1	1	0	0	NA	NA	237	114	0	0.0875		NA	NA	NA
FAM118A	ENST00000441876	22	1066	0	Low_pLI	21	9	0	239	119	0	0	1	1	1	0	NA	NA	198	86	1	0.0168		NA	NA	NA
FAM118B	ENST00000533050	11	1049	0.02	Low_pLI	29	8	0	184	70	0	3	1	1	0	0	NA	NA	202	94	1	0.0032		NA	NA	NA
FAM120A	ENST00000277165	9	3339	1	High_pLI	5	4	0	505	302	4		1	1	1	0	NA	NA	569	235	1	0.3753	NA	NA	NA	NA
FAM120AOS	ENST00000375412	9	768	0.02	Low_pLI	22	3	3	168	90	3		1	1	0	1	6	6	86	42	0	NA		NA	NA	NA
FAM120B	ENST00000476287	6	2724	0	Low_pLI	62	36	0	563	252	0	0	1	1	1	0	NA	NA	503	235	1	0		NA	NA	NA
FAM120C	ENST00000375180	X	3275	1	High_pLI	11	5	0	291	202	4	4	1	0	0	0	NA	NA	516	233	1	0.1178		NA	NA	NA
FAM124A	ENST00000322475	13	1637	0	Low_pLI	39	15	21	367	175	0	1	1	1	0	0	NA	NA	174	90	1	0.0004		NA	NA	NA
FAM124B	ENST00000409685	2	1366	0	Low_pLI	37	10	16	297	140	1	0	1	1	0	0	NA	NA	139	100	1	0.0006		NA	NA	NA
FAM126A	ENST00000432176	7	1556	0.12	Mid_pLI	30	11	0	319	140	1	1	1	1	0	7	4	4	351	134	1	0.0021	1	NA	NA	NA
FAM126B	ENST00000681958	2	1750	0.18	Mid_pLI	28	12	0	287	127	0	0	1	1	1	0	NA	NA	325	NA	NA	0.003		NA	NA	NA
FAM131A	ENST00000383847	3	1095	0.01	Low_pLI	16	9	0	212	123	3	3	0	1	0	0	NA	NA	171	77	1	0.0498		NA	NA	NA
FAM131B	ENST00000443739	7	1076	0.99	High_pLI	11	7	0	213	116	4	4	1	1	0	0	NA	NA	186	80	1	0.1298		NA	NA	NA
FAM131C	ENST00000375662	1	836	0.01	Low_pLI	9	4	2	176	91	5		1	1	0	0	NA	NA	135	51	1	NA	NA	NA	NA	NA
FAM133A	ENST00000683942	X	746	0.4	Mid_pLI	23	5	16	100	31	3	5	1	0	0	0	NA	NA	145	NA	NA	NA		NA	NA	NA
FAM133B	ENST00000445716	7	733	0	Low_pLI	22	7	0	108	44	0	0	1	0	0	0	NA	NA	266	114	0	NA		NA	NA	NA
FAM135A	ENST00000418814	6	4529	1	High_pLI	65	27	0	825	322	0	0	1	1	0	0	NA	NA	865	364	1	0		NA	NA	NA
FAM135B	ENST00000395297	8	4202	1	High_pLI	30	20	0	835	386	0	0	1	1	0	0	NA	NA	676	303	1	0.002		NA	NA	NA
FAM136A	ENST00000430566	2	735	0	Low_pLI	20	11	0	197	64	3	3	1	1	0	1	4	4	68	61	0	NA		NA	NA	NA
FAM13A	ENST00000264344	4	3048	0	Low_pLI	55	25	0	593	255	0	1	1	1	0	0	NA	NA	683	310	1	0		NA	NA	NA
FAM13C	ENST00000618804	10	1744	0	Low_pLI	14	11	0	293	142	0	0	1	1	0	0	NA	NA	385	175	1	0.0676		NA	NA	NA
FAM149A	ENST00000389354	4	2278	0	Low_pLI	38	13	0	305	147	0	0	0	0	0	0	NA	NA	280	95	0	0.0003		NA	NA	NA
FAM149B1	ENST00000242505	10	1735	0	Low_pLI	67	21	0	370	163	1	0	1	1	0	2	6	6	382	139	1	0	1	NA	NA	NA
FAM151A	ENST00000302250	1	1750	0	Low_pLI	60	19	23	416	200	0	0	1	1	0	0	NA	NA	238	101	1	0		NA	NA	NA
FAM151B	ENST00000282226	5	825	0	Low_pLI	19	8	0	157	69	0	3	1	1	0	0	NA	NA	165	67	1	NA		NA	NA	NA
FAM161A	ENST00000404929	2	2144	0	Low_pLI	58	30	0	456	170	1	3	1	1	0	78	1	0	427	261	1	0	1	NA	NA	NA
FAM161B	ENST00000286544	14	1935	0	Low_pLI	56	20	3	414	174	1	0	1	1	0	0	NA	NA	335	198	1	0		NA	NA	NA
FAM162A	ENST00000477892	3	460	0	Low_pLI	14	4	0	90	34	3		1	1	1	0	NA	NA	110	48	1	NA		NA	NA	NA
FAM162B	ENST00000368557	6	485	0	Low_pLI	17	5	0	142	47	3	4	3	1	0	0	NA	NA	74	34	0	NA		NA	NA	NA
FAM163A	ENST00000341785	1	502	0.12	Mid_pLI	8	2	0	112	59	4		1	1	0	0	NA	NA	66	27	3	NA	NA	NA	NA	NA
FAM163B	ENST00000673969	9	499	0.03	Low_pLI	8	3	0	138	78	4		0	1	0	0	NA	NA	59	NA	NA	NA	NA	NA	NA	NA
FAM166A	ENST00000344774	9	947	0	Low_pLI	37	11	0	342	133	0	0	1	1	0	0	NA	NA	162	66	1	NA		NA	NA	NA
FAM166B	ENST00000399742	9	822	0	Low_pLI	37	7	0	207	83	0	0	1	0	0	0	NA	NA	135	56	0	NA		NA	NA	NA
FAM166C	ENST00000329615	2	602		NA	18	7	0	150	73	1	0	1	1	0	0	NA	NA	NA	42	1	NA		NA	NA	NA
FAM167A	ENST00000284486	8	643	0	Low_pLI	25	12	0	231	116	3	3	1	1	0	0	NA	NA	71	52	3	NA		NA	NA	NA
FAM167B	ENST00000373582	1	490	0	Low_pLI	16	6	0	109	50	0	0	1	0	0	0	NA	NA	64	45	0	NA		NA	NA	NA
FAM168A	ENST00000356467	11	702	0.99	High_pLI	0	0	0	131	82	2		1	1	0	0	NA	NA	140	33	0	NA	NA	NA	NA	NA
FAM168B	ENST00000389915	2	583	0.02	Low_pLI	11	5	0	117	70	0	4	1	1	0	0	NA	NA	107	25	0	NA		NA	NA	NA
FAM170B	ENST00000311787	10	850	0	Low_pLI	25	14	22	242	98	0	0	1	1	0	0	NA	NA	94	69	0	NA		NA	NA	NA
FAM171A1	ENST00000378116	10	2665	0.99	High_pLI	22	12	0	657	328	0	3	1	1	1	0	NA	NA	402	199	1	0.0113		NA	NA	NA
FAM171A2	ENST00000293443	17	2473	0.91	High_pLI	26	6	14	534	300	0	5	1	1	1	0	NA	NA	265	108	1	0.0044		NA	NA	NA
FAM171B	ENST00000304698	2	2473	0.49	Mid_pLI	18	4	0	455	212	3		1	1	0	0	NA	NA	417	208	1	0.032		NA	NA	NA
FAM172A	ENST00000395965	5	1241	0	Low_pLI	25	9	0	234	96	0	0	1	1	0	0	NA	NA	290	122	1	0.0062		NA	NA	NA
FAM174A	ENST00000312637	5	570	0	Low_pLI	5	3	0	120	61	3		1	1	0	0	NA	NA	70	36	0	NA	NA	NA	NA	NA
FAM174B	ENST00000327355	15	477	0	Low_pLI	23	3	0	156	93	0		1	1	0	0	NA	NA	47	21	0	NA		NA	NA	NA
FAM174C	ENST00000409293	19	396		NA	14	4	0	157	99	1		0	0	0	0	NA	NA	NA	34	0	NA		NA	NA	NA
FAM177A1	ENST00000280987	14	706	0	Low_pLI	22	6	0	160	51	0	3	1	3	0	1	4	NA	140	74	3	NA		NA	NA	NA
FAM177B	ENST00000445590	1	473	0	Low_pLI	19	9	6	97	37	0	3	1	1	0	0	NA	NA	80	55	3	NA		NA	NA	NA
FAM178B	ENST00000490605	2	2023	0	Low_pLI	50	21	0	432	217	0	1	1	1	0	0	NA	NA	408	142	1	0.0001		NA	NA	NA
FAM180A	ENST00000338588	7	519	0	Low_pLI	7	3	0	125	54	0		1	1	0	0	NA	NA	80	30	1	NA	NA	NA	NA	NA
FAM180B	ENST00000538490	11	549	0	Low_pLI	21	7	2	119	66	0	0	1	1	0	0	NA	NA	89	37	3	NA		NA	NA	NA
FAM181A	ENST00000556222	14	878	0	Low_pLI	8	4	0	216	104	0		1	1	1	0	NA	NA	121	63	0	NA	NA	NA	NA	NA
FAM181B	ENST00000329203	11	1280	0.07	Low_pLI	22	6	0	392	190	1	3	1	1	0	0	NA	NA	80	56	1	0.0132		NA	NA	NA
FAM183A	ENST00000335282	1	401	0.04	Low_pLI	18	7	1	86	42	1	4	1	1	0	0	NA	NA	76	36	1	NA		NA	NA	NA
FAM184A	ENST00000338891	6	3405	0	Low_pLI	67	34	0	660	228	1	3	1	1	1	0	NA	NA	780	460	1	0		NA	NA	NA
FAM184B	ENST00000265018	4	3165	0	Low_pLI	97	47	0	747	357	0	0	1	1	0	0	NA	NA	658	402	1	0		NA	NA	NA
FAM185A	ENST00000413034	7	1171	0.04	Low_pLI	25	9	0	224	86	3	3	1	1	0	0	NA	NA	228	84	0	0.0061		NA	NA	NA
FAM186A	ENST00000327337	12	7048	0	Low_pLI	180	78	0	1292	533	1	1	1	1	0	0	NA	NA	1109	783	1	0		NA	NA	NA
FAM186B	ENST00000257894	12	2675	0	Low_pLI	73	34	5	525	232	1	1	1	1	0	0	NA	NA	435	280	1	0		NA	NA	NA
FAM187B	ENST00000324675	19	1108	0	Low_pLI	28	15	13	240	105	3	3	1	1	0	0	NA	NA	106	75	1	0.0033		NA	NA	NA
FAM189A1	ENST00000261275	15	1609	0.04	Low_pLI	34	9	8	401	230	0	3	1	1	0	0	NA	NA	213	74	0	0.001		NA	NA	NA
FAM189A2	ENST00000303068	9	1801	0	Low_pLI	34	15	0	385	185	0	0	1	1	0	0	NA	NA	245	103	0	0.0016		NA	NA	NA
FAM189B	ENST00000361361	1	1995	0	Low_pLI	43	17	0	475	205	0	0	1	1	0	0	NA	NA	283	80	1	0.0001		NA	NA	NA
FAM193A	ENST00000637812	4	4527	1	High_pLI	4	1	0	807	411	3		0	3	2	0	NA	NA	633	357	1	NA	NA	NA	NA	NA
FAM193B	ENST00000514747	5	2461	0.99	High_pLI	32	11	0	567	264	0	0	1	1	2	0	NA	NA	344	173	0	0.0018		NA	NA	NA
FAM199X	ENST00000493442	X	1161	0.57	Mid_pLI	1	1	0	117	52	4		1	3	0	0	NA	NA	191	82	0	NA	NA	NA	NA	NA
FAM200A	ENST00000449309	7	1721	0	Low_pLI	51	15	0	320	116	3	0	1	1	1	0	NA	NA	266	142	1	0		NA	NA	NA
FAM200B	ENST00000422728	4	1973	0	Low_pLI	74	18	0	454	133	3	0	1	1	1	0	NA	NA	309	158	1	0		NA	NA	NA
FAM204A	ENST00000369183	10	695	0.01	Low_pLI	15	5	0	126	54	1	1	1	1	0	0	NA	NA	191	91	1	NA		NA	NA	NA
FAM205A	ENST00000378788	9	4004	0.32	Mid_pLI	54	22	18	684	290	0	0	0	1	0	0	NA	NA	407	329	1	0		NA	NA	NA
FAM209A	ENST00000371328	20	514	0.08	Low_pLI	12	4	8	122	42	0		1	3	0	0	NA	NA	40	48	1	NA		NA	NA	NA
FAM209B	ENST00000371325	20	514	0	Low_pLI	13	8	6	106	50	0	5	1	3	0	0	NA	NA	40	44	1	NA		NA	NA	NA
FAM20A	ENST00000592554	17	1615	0	Low_pLI	38	14	9	422	180	0	3	1	1	0	17	0	0	263	102	0	0.0006	1	NA	NA	NA
FAM20B	ENST00000263733	1	1223	0	Low_pLI	18	10	0	252	103	0	0	1	1	0	0	NA	NA	215	83	1	0.0295		NA	NA	NA
FAM20C	ENST00000313766	7	1745	0.31	Mid_pLI	33	14	6	498	262	0	0	1	1	0	11	4	4	265	103	1	0.0011	1	NA	NA	NA
FAM210A	ENST00000651643	18	816	0	Low_pLI	18	6	0	176	75	0	4	1	1	0	0	NA	NA	142	NA	NA	NA		NA	NA	NA
FAM210B	ENST00000371384	20	576	0.09	Low_pLI	16	6	0	126	62	0	4	3	3	0	0	NA	NA	74	33	0	NA		NA	NA	NA
FAM214A	ENST00000619572	15	3219	0.45	Mid_pLI	49	26	0	659	250	0	3	1	1	0	0	NA	NA	606	267	1	0.0002		NA	NA	NA
FAM214B	ENST00000322813	9	1610	0.8	Mid_pLI	19	8	0	354	151	1	1	1	1	0	0	NA	NA	201	83	1	0.022		NA	NA	NA
FAM216A	ENST00000377673	12	815	0.03	Low_pLI	19	7	0	169	58	3	4	0	0	0	0	NA	NA	181	83	1	NA		NA	NA	NA
FAM216B	ENST00000313851	13	417	0	Low_pLI	11	4	5	95	29	3		0	0	0	0	NA	NA	54	36	1	NA		NA	NA	NA
FAM217A	ENST00000274673	6	1521	0	Low_pLI	49	22	40	308	87	0	0	1	1	0	0	NA	NA	273	130	1	0		NA	NA	NA
FAM217B	ENST00000360816	20	1151		NA	40	15	36	254	90	0	1	1	1	0	0	NA	NA	NA	105	1	0.0002		NA	NA	NA
FAM219A	ENST00000651358	9	552	0.15	Mid_pLI	5	2	0	79	64	3		0	0	0	0	NA	NA	114	NA	NA	NA	NA	NA	NA	NA
FAM219B	ENST00000357635	15	592	0	Low_pLI	13	3	0	153	75	0		0	1	0	0	NA	NA	90	36	3	NA		NA	NA	NA
FAM220A	ENST00000313324	7	779		NA	23	10	22	243	96	0	4	1	1	0	0	NA	NA	NA	64	1	NA		NA	NA	NA
FAM221A	ENST00000344962	7	890	0	Low_pLI	25	15	0	199	78	1	0	1	1	1	0	NA	NA	195	74	1	NA		NA	NA	NA
FAM221B	ENST00000423537	9	1203	0	Low_pLI	35	16	0	258	93	3	0	1	1	0	0	NA	NA	208	93	0	0.0005		NA	NA	NA
FAM222A	ENST00000538780	12	1357	0.85	Mid_pLI	12	4	0	299	185	3		1	1	0	1	6	6	127	61	1	0.1039		NA	NA	NA
FAM222B	ENST00000581407	17	1687	0.29	Mid_pLI	14	6	0	373	218	4	4	1	1	1	0	NA	NA	150	101	1	0.067		NA	NA	NA
FAM227A	ENST00000535113	22	1697	0	Low_pLI	54	20	3	363	143	3	0	1	1	2	0	NA	NA	448	159	1	0.0001		NA	NA	NA
FAM227B	ENST00000299338	15	1512	0	Low_pLI	65	30	9	295	117	1	0	1	1	0	0	NA	NA	385	144	1	0		NA	NA	NA
FAM228A	ENST00000295150	2	616	0.02	Low_pLI	21	5	12	136	43	3	4	1	0	0	0	NA	NA	102	67	1	NA		NA	NA	NA
FAM228B	ENST00000615575	2	966	0	Low_pLI	35	12	0	183	67	1	1	1	1	1	0	NA	NA	269	103	1	NA		NA	NA	NA
FAM229A	ENST00000432622	1	381	0.08	Low_pLI	10	1	0	101	57	0		1	0	1	0	NA	NA	48	19	0	NA		NA	NA	NA
FAM229B	ENST00000368656	6	241	0.57	Mid_pLI	1	0	0	51	14	4		0	0	0	0	NA	NA	35	21	0	NA	NA	NA	NA	NA
FAM234A	ENST00000399932	16	1648		NA	33	13	0	453	235	3	3	1	1	0	0	NA	NA	NA	76	1	0.0011		NA	NA	NA
FAM234B	ENST00000197268	12	1856		NA	22	12	0	385	187	0	0	1	1	0	0	NA	NA	NA	114	1	0.0117		NA	NA	NA
FAM237A	ENST00000441223	2	544		NA	16	9	0	118	54	0	0	1	0	0	0	NA	NA	NA	42	0	NA		NA	NA	NA
FAM240A	ENST00000640551	3	249		NA	6	5	2	68	14	0	0	0	0	0	0	NA	NA	NA	26	0	NA	NA	NA	NA	NA
FAM240C	ENST00000404031	2	285		NA	9	6	0	84	30	3	3	0	1	0	0	NA	NA	NA	32	1	NA	NA	NA	NA	NA
FAM241A	ENST00000309733	4	397		NA	12	4	0	95	47	0		3	1	0	0	NA	NA	NA	33	0	NA		NA	NA	NA
FAM241B	ENST00000373279	10	364		NA	14	4	0	70	32	3		1	3	0	0	NA	NA	NA	19	1	NA		NA	NA	NA
FAM24A	ENST00000368894	10	316	0.02	Low_pLI	7	0	5	59	25	0		1	1	0	0	NA	NA	17	22	3	NA	NA	NA	NA	NA
FAM24B	ENST00000368898	10	283	0.09	Low_pLI	6	1	3	62	23	4		1	0	0	0	NA	NA	13	18	3	NA	NA	NA	NA	NA
FAM25A	ENST00000343959	10	267	0.2	Mid_pLI	7	1	0	60	34	4		1	1	0	0	NA	NA	37	33	0	NA	NA	NA	NA	NA
FAM25C	ENST00000617224	10	267	0.09	Low_pLI	7	4	0	45	22	0		1	1	0	0	NA	NA	32	33	1	NA	NA	NA	NA	NA
FAM25G	ENST00000452267	10	267		NA	4	1	0	13	7	5		5	5	0	0	NA	NA	NA	33	1	NA	NA	NA	NA	NA
FAM32A	ENST00000263384	19	335	0.03	Low_pLI	7	1	0	59	42	5		0	1	0	0	NA	NA	80	51	3	NA	NA	NA	NA	NA
FAM3A	ENST00000447601	X	684	0.67	Mid_pLI	1	1	0	91	84	5		1	1	0	0	NA	NA	147	44	0	NA	NA	NA	NA	NA
FAM3B	ENST00000357985	21	700	0	Low_pLI	13	6	1	137	55	0	4	1	1	0	0	NA	NA	153	53	0	NA		NA	NA	NA
FAM3C	ENST00000359943	7	675	0.1	Low_pLI	10	6	0	113	49	0	0	0	0	0	0	NA	NA	180	60	0	NA		NA	NA	NA
FAM3D	ENST00000358781	3	666	0	Low_pLI	5	4	1	147	79	4		1	1	0	0	NA	NA	149	53	0	NA	NA	NA	NA	NA
FAM43A	ENST00000329759	3	1271	0.41	Mid_pLI	18	11	4	283	177	0	0	1	1	0	0	NA	NA	117	91	3	0.0288		NA	NA	NA
FAM43B	ENST00000332947	1	989	0.11	Mid_pLI	21	10	0	271	103	3	0	1	1	0	0	NA	NA	82	55	0	NA		NA	NA	NA
FAM47A	ENST00000346193	X	2375		NA	8	3	7	479	197	5		1	1	0	0	NA	NA	NA	203	1	0.2261	NA	NA	NA	NA
FAM47B	ENST00000329357	X	1937		NA	20	11	20	411	183	0	0	1	1	0	0	NA	NA	NA	162	1	0.0195		NA	NA	NA
FAM47C	ENST00000358047	X	3107		NA	36	13	36	665	260	0	3	1	1	0	0	NA	NA	NA	246	1	0.0005		NA	NA	NA
FAM47E	ENST00000424749	4	1174	0	Low_pLI	26	12	1	256	112	0	4	1	1	0	0	NA	NA	233	114	1	0.0048		NA	NA	NA
FAM50A	ENST00000393600	X	1007	0.98	High_pLI	2	1	0	77	68	4		0	1	0	3	4	4	278	132	3	NA	NA	NA	NA	NA
FAM50B	ENST00000648326	6	977	0.15	Mid_pLI	9	4	0	194	117	3		1	1	0	0	NA	NA	103	NA	NA	NA	NA	NA	NA	NA
FAM53A	ENST00000308132	4	1193	0	Low_pLI	32	16	8	380	172	0	0	1	1	0	0	NA	NA	104	57	1	0.0022		NA	NA	NA
FAM53B	ENST00000337318	10	1265	0.86	Mid_pLI	11	4	0	283	144	5		1	1	0	0	NA	NA	162	78	1	0.1242		NA	NA	NA
FAM53C	ENST00000239906	5	1175	0.07	Low_pLI	12	6	0	254	112	0	0	1	1	0	0	NA	NA	155	70	1	0.1019		NA	NA	NA
FAM71A	ENST00000294829	1	1784		NA	37	12	37	431	173	1	3	1	1	0	0	NA	NA	NA	136	1	0.0008		NA	NA	NA
FAM71B	ENST00000302938	5	1816	0	Low_pLI	37	15	19	414	155	1	0	1	1	0	0	NA	NA	87	157	1	0.0007		NA	NA	NA
FAM71C	ENST00000324341	12	724	0.17	Mid_pLI	21	7	4	163	64	0	3	1	0	1	0	NA	NA	70	58	0	NA		NA	NA	NA
FAM71E1	ENST00000600100	19	740	0	Low_pLI	17	5	5	206	95	0	4	1	1	0	0	NA	NA	86	42	1	NA		NA	NA	NA
FAM71E2	ENST00000424985	19	2759	0	Low_pLI	56	25	0	698	318	0	1	1	1	0	0	NA	NA	409	203	1	0		NA	NA	NA
FAM71F2	ENST00000682356	7	898	0.02	Low_pLI	22	10	0	213	89	0	0	1	1	0	0	NA	NA	105	NA	NA	NA		NA	NA	NA
FAM72A	ENST00000367128	1	446	0.03	Low_pLI	1	0	0	10	9	4		4	4	0	0	NA	NA	76	27	0	NA	NA	NA	NA	NA
FAM72B	ENST00000369390	1	446	0	Low_pLI	1	0	0	16	3	4		4	4	0	0	NA	NA	74	27	0	NA	NA	NA	NA	NA
FAM72C	ENST00000584486	1	446	0.36	Mid_pLI	0	0	0	14	4	2		4	4	0	0	NA	NA	18	27	0	NA	NA	NA	NA	NA
FAM76A	ENST00000373954	1	915	0	Low_pLI	21	8	0	134	74	0	0	1	1	0	0	NA	NA	267	106	1	NA		NA	NA	NA
FAM76B	ENST00000358780	11	1010	0.34	Mid_pLI	14	3	0	183	105	3		1	1	0	0	NA	NA	293	118	1	0.0649		NA	NA	NA
FAM78A	ENST00000372271	9	850	0.37	Mid_pLI	14	4	0	194	95	0		1	1	0	0	NA	NA	89	53	1	NA		NA	NA	NA
FAM78B	ENST00000354422	1	784	0.31	Mid_pLI	11	5	0	148	87	3	3	1	0	0	0	NA	NA	88	48	3	NA		NA	NA	NA
FAM81A	ENST00000288228	15	1099	0.19	Mid_pLI	14	7	0	187	108	3	5	1	1	0	0	NA	NA	232	135	1	0.0641		NA	NA	NA
FAM81B	ENST00000283357	5	1349	0	Low_pLI	42	20	0	276	100	1	1	1	1	0	0	NA	NA	316	167	1	0.0002		NA	NA	NA
FAM83B	ENST00000306858	6	3032	0	Low_pLI	71	37	31	661	228	1	1	1	1	0	0	NA	NA	487	252	1	0		NA	NA	NA
FAM83C	ENST00000374408	20	2240	0	Low_pLI	55	25	25	554	248	3	3	1	1	0	0	NA	NA	221	132	1	0		NA	NA	NA
FAM83D	ENST00000619850	20	1754	0	Low_pLI	44	16	23	396	163	1	1	1	1	1	0	NA	NA	214	120	1	0.0001		NA	NA	NA
FAM83E	ENST00000263266	19	1432	0	Low_pLI	48	21	6	390	208	1	0	1	1	0	0	NA	NA	143	77	0	0.0001		NA	NA	NA
FAM83F	ENST00000333407	22	1498	0	Low_pLI	35	21	0	361	181	1	1	1	1	0	0	NA	NA	192	108	1	0.0008		NA	NA	NA
FAM83G	ENST00000388995	17	2467	0	Low_pLI	34	16	0	551	272	0	0	1	1	0	0	NA	NA	279	177	1	0.0013		NA	NA	NA
FAM83H	ENST00000388913	8	3536	0.89	Mid_pLI	44	14	27	1176	642	1	3	1	1	1	21	3	3	325	211	1	0.0001		NA	NA	NA
FAM86B1	ENST00000448228	8	884	0	Low_pLI	6	4	0	117	46	4		0	3	0	0	NA	NA	143	51	0	NA	NA	NA	NA	NA
FAM86B2	ENST00000262365	8	985	0	Low_pLI	4	3	0	57	25	3		3	3	0	0	NA	NA	170	60	0	NA	NA	NA	NA	NA
FAM89A	ENST00000366654	1	553	0.26	Mid_pLI	22	10	5	154	91	0	5	1	1	0	0	NA	NA	50	29	0	NA		NA	NA	NA
FAM89B	ENST00000530349	11	568	0.05	Low_pLI	8	2	0	141	79	0		1	1	0	0	NA	NA	59	23	1	NA	NA	NA	NA	NA
FAM8A1	ENST00000259963	6	1237	0.02	Low_pLI	30	10	0	284	143	1	3	1	0	0	0	NA	NA	172	75	3	0.0026		NA	NA	NA
FAM90A1	ENST00000538603	12	1391	0	Low_pLI	35	14	26	363	178	1	0	1	1	0	0	NA	NA	83	108	1	0.0005		NA	NA	NA
FAM91A1	ENST00000334705	8	2493	0	Low_pLI	27	7	0	416	195	0	0	1	1	1	0	NA	NA	616	180	1	0.0052		NA	NA	NA
FAM98A	ENST00000238823	2	1549	0.55	Mid_pLI	23	15	0	347	164	1	1	1	1	2	0	NA	NA	323	158	1	0.0093		NA	NA	NA
FAM98B	ENST00000397609	15	1294	0.01	Low_pLI	20	10	5	273	91	0	0	1	1	0	0	NA	NA	286	139	1	0.0216		NA	NA	NA
FAM98C	ENST00000252530	19	1042	0	Low_pLI	30	10	0	266	106	0	5	1	1	1	1	6	6	165	70	1	0.0027		NA	NA	NA
FAM9A	ENST00000381003	X	991	0	Low_pLI	19	8	0	152	54	3	3	0	0	0	0	NA	NA	243	150	0	NA		NA	NA	NA
FAM9B	ENST00000327220	X	554	0	Low_pLI	15	4	0	83	32	0		1	0	0	0	NA	NA	158	80	3	NA		NA	NA	NA
FAM9C	ENST00000380625	X	495	0	Low_pLI	8	4	0	67	32	0		1	1	0	0	NA	NA	114	75	1	NA	NA	NA	NA	NA
FAN1	ENST00000362065	15	3041	0	Low_pLI	99	37	0	696	280	1	1	1	1	2	16	3	3	568	256	1	0		NA	NA	NA
FANCA	ENST00000389301	16	4325	0	Low_pLI	125	63	6	1462	635	1	1	1	1	0	406	1	1	952	295	1	0	1	NA	NA	NA
FANCB	ENST00000650831	X	2572	1	High_pLI	4	2	1	299	126	4		1	0	1	18	3	3	475	NA	NA	NA	1	NA	NA	NA
FANCC	ENST00000289081	9	1663	0	Low_pLI	54	21	3	376	146	1	0	1	1	0	127	1	1	350	137	1	0	1	NA	NA	NA
FANCD2	ENST00000675286	3	4313	0	Low_pLI	74	29	0	803	332	1	1	1	1	0	67	1	1	1022	NA	NA	0	1	NA	NA	NA
FANCD2OS	ENST00000450660	3	533	0.02	Low_pLI	13	6	0	122	34	1	0	1	3	0	0	NA	NA	62	42	1	NA		NA	NA	NA
FANCE	ENST00000229769	6	1601	0	Low_pLI	41	16	0	352	147	1	3	1	1	0	17	3	3	292	135	0	0.0002	1	NA	NA	NA
FANCF	ENST00000327470	11	1124	0.46	Mid_pLI	25	9	25	309	149	1	3	1	1	0	21	0	5	13	66	0	0.0065	1	NA	NA	NA
FANCG	ENST00000378643	9	1855	0	Low_pLI	51	21	0	334	165	1	0	1	1	0	73	1	0	366	129	1	0	1	NA	NA	NA
FANCI	ENST00000310775	15	3950	0	Low_pLI	108	51	0	911	359	1	0	1	1	0	56	0	1	971	371	1	0	1	NA	NA	NA
FANCL	ENST00000233741	2	1114	0	Low_pLI	34	12	0	300	96	0	3	1	1	1	25	3	3	318	92	1	0.0012	1	NA	NA	NA
FANCM	ENST00000267430	14	6124	0	Low_pLI	122	55	0	1295	475	1	1	1	1	2	92	3	3	1176	552	1	0	1	NA	NA	NA
FANK1	ENST00000368693	10	1027	0	Low_pLI	30	13	0	232	95	0	0	1	1	0	0	NA	NA	237	90	1	0.002		NA	NA	NA
FAP	ENST00000188790	2	2257	0	Low_pLI	45	26	0	436	203	0	0	1	1	0	0	NA	NA	681	173	1	0.0001		NA	NA	NA
FAR1	ENST00000354817	11	1537	0.99	High_pLI	19	7	0	181	122	0	0	1	1	0	7	4	4	315	114	1	0.0222	1	NA	NA	NA
FAR2	ENST00000536681	12	1537	0.56	Mid_pLI	13	4	0	267	130	0		1	1	0	0	NA	NA	298	108	1	0.0849		NA	NA	NA
FARP1	ENST00000319562	13	3112	0	Low_pLI	36	12	0	767	374	0	0	1	1	1	0	NA	NA	654	259	1	0.0005		NA	NA	NA
FARP2	ENST00000264042	2	3139	0	Low_pLI	103	33	7	778	307	0	1	1	1	0	0	NA	NA	665	253	1	0		NA	NA	NA
FARS2	ENST00000274680	6	1350	0	Low_pLI	27	14	0	299	153	0	0	1	1	0	33	1	0	216	100	1	0.0048	1	NA	NA	NA
FARSA	ENST00000314606	19	1514	0.01	Low_pLI	27	15	0	348	190	1	0	1	1	0	3	4	4	289	119	1	0.005		NA	NA	NA
FARSB	ENST00000281828	2	1753	0	Low_pLI	31	10	0	321	111	1	0	1	1	0	10	0	0	384	138	1	0.0018		NA	NA	NA
FAS	ENST00000652046	10	999	0.81	Mid_pLI	3	2	2	187	77	4		1	1	0	52	3	3	189	NA	NA	NA	NA	NA	NA	NA
FASLG	ENST00000367721	1	842	0.18	Mid_pLI	5	2	0	166	74	4		1	1	0	2	4	4	127	59	0	NA	NA	NA	NA	NA
FASN	ENST00000306749	17	7494	1	High_pLI	28	13	0	1761	1221	0	0	1	1	0	0	NA	NA	1158	427	1	0.002		NA	NA	NA
FASTK	ENST00000297532	7	1640	0	Low_pLI	16	7	0	329	176	4	4	1	1	0	0	NA	NA	259	97	1	0.0433		NA	NA	NA
FASTKD1	ENST00000453153	2	2530	0	Low_pLI	73	27	0	503	186	1	0	1	1	0	1	6	6	510	217	1	0		NA	NA	NA
FASTKD2	ENST00000402774	2	2122	0	Low_pLI	45	18	2	407	144	0	3	1	1	0	14	3	3	378	169	1	0.0001		NA	NA	NA
FASTKD3	ENST00000264669	5	1983	0	Low_pLI	53	18	6	368	162	1	0	1	1	0	0	NA	NA	320	156	1	0		NA	NA	NA
FASTKD5	ENST00000380266	20	2294	0	Low_pLI	59	21	5	501	195	1	3	1	1	0	0	NA	NA	310	178	1	0		NA	NA	NA
FAT1	ENST00000441802	4	13741	0	Low_pLI	174	68	0	3210	1370	1	1	1	1	1	14	3	3	1900	932	1	0		NA	NA	NA
FAT2	ENST00000261800	5	13027	0	Low_pLI	160	65	0	2638	1211	1	0	1	1	1	0	NA	NA	1582	801	1	0		NA	NA	NA
FAT3	ENST00000525166	11	13743	1	High_pLI	79	32	0	2897	1305	1	1	1	1	2	0	NA	NA	1783	821	1	0		NA	NA	NA
FAT4	ENST00000394329	4	14935	1	High_pLI	89	39	0	3210	1311	1	1	1	1	0	16	4	4	1792	892	1	0	1	NA	NA	NA
FATE1	ENST00000370350	X	547	0.01	Low_pLI	13	8	0	100	44	3	0	1	0	0	0	NA	NA	95	59	1	NA		NA	NA	NA
FAU	ENST00000529639	11	398	0.85	Mid_pLI	0	0	0	59	37	2		3	1	0	0	NA	NA	74	39	3	NA	NA	NA	NA	NA
FAXC	ENST00000389677	6	1224	0.93	High_pLI	12	4	0	217	111	3		1	0	0	0	NA	NA	217	91	1	0.1054		NA	NA	NA
FAXDC2	ENST00000326080	5	994	0	Low_pLI	20	11	0	209	82	3	3	1	1	0	0	NA	NA	195	62	1	NA		NA	NA	NA
FBF1	ENST00000636174	17	3418	0	Low_pLI	79	38	0	779	348	1	0	1	1	0	0	NA	NA	693	340	1	0		NA	NA	NA
FBH1	ENST00000362091	10	3111		NA	34	12	0	569	325	3	3	1	1	0	0	NA	NA	NA	228	1	0.0015		NA	NA	NA
FBL	ENST00000221801	19	957	0.99	High_pLI	10	2	0	189	94	0		1	1	1	0	NA	NA	191	82	0	NA		NA	NA	NA
FBLIM1	ENST00000375766	1	1115	0	Low_pLI	18	10	0	258	123	4	4	1	1	0	0	NA	NA	124	71	1	0.0314		NA	NA	NA
FBLN1	ENST00000327858	22	2095	0.92	High_pLI	19	9	0	483	261	1	3	1	1	0	0	NA	NA	426	124	1	0.0238		NA	NA	NA
FBLN2	ENST00000404922	3	3679	0	Low_pLI	61	30	0	905	444	1	0	1	1	0	0	NA	NA	591	221	1	0		NA	NA	NA
FBLN5	ENST00000342058	14	1336	1	High_pLI	16	9	0	261	133	3	3	1	1	0	11	0	0	302	84	1	0.048	1	NA	NA	NA
FBLN7	ENST00000331203	2	1312	0	Low_pLI	23	9	0	349	156	0	0	1	1	0	0	NA	NA	207	77	1	0.0089		NA	NA	NA
FBN1	ENST00000316623	15	8551	1	High_pLI	10	8	0	1348	716	0	0	1	1	8	2043	1	1	1983	632	1	0.1597	1	NA	NA	NA
FBN2	ENST00000262464	5	8674	1	High_pLI	53	19	0	1782	804	3	0	1	1	5	53	0	0	1965	621	1	0	1	NA	NA	NA
FBN3	ENST00000600128	19	8367	0	Low_pLI	165	73	9	2034	953	1	1	1	1	1	0	NA	NA	1585	404	1	0		NA	NA	NA
FBP1	ENST00000375326	9	1010	0.08	Low_pLI	19	8	0	192	115	0	4	1	1	0	26	0	0	174	70	1	0.0239	1	NA	NA	NA
FBP2	ENST00000375337	9	1013	0	Low_pLI	21	11	0	249	105	0	0	1	1	0	0	NA	NA	185	79	1	0.0153		NA	NA	NA
FBRS	ENST00000356166	16	2925	1	High_pLI	7	0	0	706	377	6		1	1	2	2	4	4	437	158	1	0.294	NA	NA	NA	NA
FBRSL1	ENST00000680143	12	2990	0.01	Low_pLI	37	13	0	1027	538	0	4	1	1	1	1	4	4	402	NA	NA	0.0008		NA	NA	NA
FBXL12	ENST00000247977	19	978	0.04	Low_pLI	31	15	0	224	109	0	4	1	1	0	0	NA	NA	94	59	0	NA		NA	NA	NA
FBXL14	ENST00000339235	12	1255	0.83	Mid_pLI	4	2	0	180	178	4		1	1	0	0	NA	NA	104	67	0	NA	NA	NA	NA	NA
FBXL15	ENST00000369956	10	899	0.01	Low_pLI	12	3	0	170	124	3		1	1	0	0	NA	NA	99	40	1	NA		NA	NA	NA
FBXL16	ENST00000397621	16	1435	0.97	High_pLI	8	2	0	224	204	0		1	1	0	0	NA	NA	169	68	1	0.2292	NA	NA	NA	NA
FBXL17	ENST00000542267	5	2097	1	High_pLI	16	10	0	531	323	5	3	3	1	1	0	NA	NA	340	137	0	NA		NA	NA	NA
FBXL18	ENST00000382368	7	2152	0	Low_pLI	29	11	0	508	333	3	3	1	1	0	0	NA	NA	201	106	1	0.0027		NA	NA	NA
FBXL19	ENST00000338343	16	2015	1	High_pLI	14	4	0	360	257	3		3	1	1	0	NA	NA	311	124	1	NA		NA	NA	NA
FBXL2	ENST00000484457	3	1257	0.01	Low_pLI	25	15	0	204	117	0	0	1	1	0	0	NA	NA	315	82	1	0.0062		NA	NA	NA
FBXL20	ENST00000264658	17	1296	1	High_pLI	8	3	0	146	93	4		1	1	0	0	NA	NA	326	85	1	0.2257	NA	NA	NA	NA
FBXL22	ENST00000638704	15	694	0	Low_pLI	15	2	0	268	109	0		1	0	0	0	NA	NA	38	24	3	NA		NA	NA	NA
FBXL3	ENST00000355619	13	1283	0.98	High_pLI	13	3	0	173	101	0		1	1	0	4	0	0	215	97	1	0.0816		NA	NA	NA
FBXL4	ENST00000369244	6	1859	0	Low_pLI	30	12	0	346	159	1	3	1	1	0	67	0	0	315	132	1	0.0027	1	NA	NA	NA
FBXL5	ENST00000341285	4	2065	1	High_pLI	13	8	0	357	184	0	3	1	1	0	0	NA	NA	428	171	1	0.0882		NA	NA	NA
FBXL6	ENST00000331890	8	1611	0	Low_pLI	42	18	0	479	238	1	0	1	1	1	0	NA	NA	238	87	1	0.0003		NA	NA	NA
FBXL7	ENST00000504595	5	1472	0.31	Mid_pLI	12	3	0	327	186	5		1	1	0	0	NA	NA	177	74	1	0.1051		NA	NA	NA
FBXL8	ENST00000258200	16	1123	0	Low_pLI	22	9	9	288	145	0	0	1	1	0	0	NA	NA	86	45	1	0.0125		NA	NA	NA
FBXO10	ENST00000432825	9	2861	0	Low_pLI	33	15	0	576	256	1	0	1	1	0	0	NA	NA	403	174	1	0.0013		NA	NA	NA
FBXO11	ENST00000403359	2	2761	1	High_pLI	4	1	0	424	302	5		3	1	6	73	0	0	622	222	1	NA	1	NA	NA	NA
FBXO15	ENST00000419743	18	1523	0.71	Mid_pLI	27	11	3	312	158	1	0	1	1	0	0	NA	NA	285	98	1	0.0047		NA	NA	NA
FBXO16	ENST00000380254	8	871	0	Low_pLI	25	10	0	205	81	0	0	1	1	1	0	NA	NA	203	84	0	NA		NA	NA	NA
FBXO17	ENST00000292852	19	832	0	Low_pLI	21	10	0	227	97	0	0	1	1	0	0	NA	NA	135	45	0	NA		NA	NA	NA
FBXO2	ENST00000354287	1	885	0	Low_pLI	26	11	0	241	104	3	0	1	1	0	0	NA	NA	167	70	1	NA		NA	NA	NA
FBXO21	ENST00000622495	12	1854	0.98	High_pLI	17	4	0	297	190	3		1	1	0	0	NA	NA	398	146	1	0.0373		NA	NA	NA
FBXO22	ENST00000308275	15	1205	0.98	High_pLI	16	2	0	249	112	0		0	0	0	0	NA	NA	198	86	1	0.0415		NA	NA	NA
FBXO24	ENST00000241071	7	1733	0	Low_pLI	26	13	0	336	179	0	3	1	1	0	0	NA	NA	322	122	1	0.0064		NA	NA	NA
FBXO25	ENST00000350302	8	1068	0	Low_pLI	33	19	0	271	126	3	3	1	0	0	0	NA	NA	280	90	1	0.0014		NA	NA	NA
FBXO27	ENST00000292853	19	847	0	Low_pLI	26	11	6	183	89	0	0	1	1	0	0	NA	NA	116	45	0	NA		NA	NA	NA
FBXO28	ENST00000366862	1	1102	0.99	High_pLI	3	1	0	184	106	4		0	0	3	6	4	4	187	115	1	NA	1	NA	NA	NA
FBXO3	ENST00000265651	11	1405	0.99	High_pLI	7	3	0	222	98	3		1	1	0	0	NA	NA	336	120	1	0.2687	NA	NA	NA	NA
FBXO30	ENST00000237281	6	2236	0.36	Mid_pLI	25	11	0	419	176	0	0	1	1	0	0	NA	NA	335	163	1	0.0061		NA	NA	NA
FBXO31	ENST00000311635	16	1611	0.44	Mid_pLI	10	6	0	383	229	3	3	1	1	0	1	4	NA	247	104	1	0.146		NA	NA	NA
FBXO32	ENST00000517956	8	1059	1	High_pLI	10	7	0	159	82	3	3	1	1	0	1	6	NA	241	87	1	0.1518		NA	NA	NA
FBXO33	ENST00000298097	14	1664	0.99	High_pLI	20	4	0	375	202	3		1	3	0	0	NA	NA	204	100	1	NA		NA	NA	NA
FBXO34	ENST00000313833	14	2135	0.12	Mid_pLI	45	15	25	418	184	0	3	1	1	0	0	NA	NA	283	175	1	0		NA	NA	NA
FBXO36	ENST00000283946	2	563	0	Low_pLI	21	13	4	132	53	3	3	1	3	0	0	NA	NA	100	50	0	NA		NA	NA	NA
FBXO38	ENST00000340253	5	3546	1	High_pLI	34	17	0	612	272	1	1	1	1	0	1	5	5	672	288	1	0.001		NA	NA	NA
FBXO39	ENST00000321535	17	1326	0	Low_pLI	30	8	0	295	117	0	0	1	1	0	0	NA	NA	197	97	1	0.0027		NA	NA	NA
FBXO4	ENST00000281623	5	1157	0	Low_pLI	28	12	0	227	107	1	4	1	1	0	0	NA	NA	231	90	1	0.0049		NA	NA	NA
FBXO40	ENST00000338040	3	2127	0	Low_pLI	41	24	0	454	197	1	0	1	1	0	0	NA	NA	290	198	1	0.0003		NA	NA	NA
FBXO41	ENST00000520530	2	2616	1	High_pLI	22	10	0	587	334	0	4	1	1	0	0	NA	NA	380	169	3	0.0143		NA	NA	NA
FBXO42	ENST00000375592	1	2145	1	High_pLI	11	5	0	378	177	0	0	1	1	0	0	NA	NA	343	152	1	0.1101		NA	NA	NA
FBXO43	ENST00000428847	8	2122	0	Low_pLI	29	6	0	372	169	0	3	1	1	0	4	4	6	371	186	1	0.0018		NA	NA	NA
FBXO44	ENST00000251547	1	763	0	Low_pLI	12	9	0	178	93	3	3	1	1	0	0	NA	NA	147	45	0	NA		NA	NA	NA
FBXO45	ENST00000311630	3	858	0.97	High_pLI	7	1	0	117	93	3		3	3	0	0	NA	NA	118	48	0	NA	NA	NA	NA	NA
FBXO46	ENST00000317683	19	1811	0.69	Mid_pLI	17	7	0	408	273	1	0	0	1	1	0	NA	NA	160	95	1	0.0349		NA	NA	NA
FBXO47	ENST00000378079	17	1349	0.04	Low_pLI	24	13	0	238	89	0	0	1	0	0	0	NA	NA	296	107	1	0.0072		NA	NA	NA
FBXO48	ENST00000377957	2	466	0	Low_pLI	18	5	0	94	27	1	4	1	3	0	0	NA	NA	70	39	1	NA		NA	NA	NA
FBXO5	ENST00000229758	6	1339	0.97	High_pLI	3	2	0	267	115	4		1	1	0	0	NA	NA	239	117	1	NA	NA	NA	NA	NA
FBXO6	ENST00000376753	1	877	0.02	Low_pLI	24	14	9	203	94	0	5	1	1	1	0	NA	NA	123	57	0	NA		NA	NA	NA
FBXO7	ENST00000266087	22	1560	0	Low_pLI	41	13	4	360	149	1	3	1	1	0	8	4	4	286	99	0	0.0002		NA	NA	NA
FBXO8	ENST00000393674	4	955	0.49	Mid_pLI	15	8	0	139	80	0	0	1	1	1	0	NA	NA	179	76	0	NA		NA	NA	NA
FBXO9	ENST00000323557	6	1301	0	Low_pLI	20	9	0	234	90	1	3	1	1	0	0	NA	NA	317	117	1	0.0185		NA	NA	NA
FBXW10	ENST00000395665	17	3145	0	Low_pLI	66	31	0	500	211	1	0	1	1	0	0	NA	NA	580	275	1	0		NA	NA	NA
FBXW11	ENST00000517395	5	1679	0.98	High_pLI	6	4	0	197	132	0		1	1	0	8	4	4	369	58	5	0.3174	1	NA	NA	NA
FBXW12	ENST00000296438	3	1385	0	Low_pLI	38	18	1	278	106	1	0	1	1	0	0	NA	NA	278	93	1	0.0005		NA	NA	NA
FBXW2	ENST00000608872	9	1359	1	High_pLI	11	3	0	198	117	4		1	1	0	0	NA	NA	249	83	1	0.1271		NA	NA	NA
FBXW4	ENST00000331272	10	1695	0	Low_pLI	30	18	0	355	182	0	0	1	1	0	0	NA	NA	217	60	0	0.0021		NA	NA	NA
FBXW5	ENST00000325285	9	1693	0	Low_pLI	61	26	0	635	356	3	3	1	1	0	0	NA	NA	225	80	1	0		NA	NA	NA
FBXW7	ENST00000281708	4	2113	1	High_pLI	6	2	0	256	168	3		3	1	0	24	3	3	427	199	1	NA	1	NA	NA	NA
FBXW8	ENST00000652555	12	1786	0	Low_pLI	55	20	3	463	200	3	3	1	1	0	0	NA	NA	309	NA	NA	0.0001		NA	NA	NA
FBXW9	ENST00000393261	19	1367	0	Low_pLI	38	17	0	344	178	1	0	1	1	0	0	NA	NA	241	61	1	0.0005		NA	NA	NA
FCAMR	ENST00000324852	1	1726	0	Low_pLI	41	22	7	393	171	1	0	1	1	0	0	NA	NA	251	129	1	0.0001		NA	NA	NA
FCAR	ENST00000355524	19	859	0	Low_pLI	27	10	0	222	82	1	0	1	1	0	0	NA	NA	124	57	0	NA		NA	NA	NA
FCER1G	ENST00000289902	1	256	0.66	Mid_pLI	3	2	0	44	22	4		3	1	0	0	NA	NA	79	21	0	NA	NA	NA	NA	NA
FCER2	ENST00000597921	19	956	0	Low_pLI	22	10	0	255	103	3	3	1	1	0	0	NA	NA	204	75	3	NA		NA	NA	NA
FCF1	ENST00000341162	14	589	0.02	Low_pLI	8	5	0	107	48	3	3	1	1	0	0	NA	NA	174	64	0	NA	NA	NA	NA	NA
FCGR1A	ENST00000369168	1	1119	0	Low_pLI	18	9	3	161	67	0	0	1	1	0	1	6	6	160	88	0	0.0279		NA	NA	NA
FCGR2A	ENST00000271450	1	947	0	Low_pLI	17	6	2	185	88	0	4	1	1	0	0	NA	NA	140	61	0	NA		NA	NA	NA
FCGR2B	ENST00000358671	1	925	0.46	Mid_pLI	10	7	0	133	61	1	4	0	3	0	0	NA	NA	163	56	0	NA		NA	NA	NA
FCGR3A	ENST00000443193	1	760	0	Low_pLI	20	12	8	145	65	0	0	1	1	0	0	NA	NA	121	48	0	NA		NA	NA	NA
FCGR3B	ENST00000650385	1	697	0	Low_pLI	10	6	0	130	67	4	4	1	0	0	0	NA	NA	117	NA	NA	NA		NA	NA	NA
FCGRT	ENST00000221466	19	1092	0.04	Low_pLI	15	6	1	264	146	0	0	1	1	1	0	NA	NA	162	65	0	0.0513		NA	NA	NA
FCHO1	ENST00000596536	19	2644	1	High_pLI	29	7	0	577	298	0	4	1	1	0	6	4	4	545	171	3	0.0029		NA	NA	NA
FCHO2	ENST00000430046	5	2407	1	High_pLI	26	9	0	390	170	0	4	1	1	0	0	NA	NA	632	208	1	0.0051		NA	NA	NA
FCHSD1	ENST00000435817	5	2053	0	Low_pLI	83	37	0	473	173	1	0	1	1	0	0	NA	NA	447	173	1	0		NA	NA	NA
FCHSD2	ENST00000409418	11	2203	0.57	Mid_pLI	17	8	0	390	144	4	4	1	1	1	0	NA	NA	548	211	1	0.0386		NA	NA	NA
FCMR	ENST00000367091	1	1165		NA	25	12	5	249	111	1	1	1	0	0	0	NA	NA	NA	79	1	0.0045		NA	NA	NA
FCN1	ENST00000371806	9	972	0	Low_pLI	23	13	6	240	127	0	0	1	1	0	0	NA	NA	171	73	3	NA		NA	NA	NA
FCN2	ENST00000291744	9	934	0	Low_pLI	18	9	5	240	120	1	0	1	1	0	0	NA	NA	150	62	1	NA		NA	NA	NA
FCN3	ENST00000270879	1	892	0	Low_pLI	22	10	3	192	64	3	5	1	3	0	0	NA	NA	149	51	0	NA		NA	NA	NA
FCRL1	ENST00000368176	1	1279	0	Low_pLI	14	8	0	279	130	3	3	1	1	0	0	NA	NA	264	83	1	0.0674		NA	NA	NA
FCRL2	ENST00000361516	1	1515	0	Low_pLI	44	23	1	343	146	1	0	1	1	0	0	NA	NA	312	116	1	0.0001		NA	NA	NA
FCRL3	ENST00000368184	1	2191	0	Low_pLI	57	24	2	522	238	1	0	1	1	0	0	NA	NA	392	155	1	0		NA	NA	NA
FCRL4	ENST00000271532	1	1536	0	Low_pLI	27	11	3	356	159	0	5	1	1	0	0	NA	NA	314	118	1	0.0044		NA	NA	NA
FCRL5	ENST00000361835	1	2917	0	Low_pLI	47	16	2	653	251	1	0	1	1	0	0	NA	NA	490	168	1	0.0001		NA	NA	NA
FCRL6	ENST00000368106	1	1295	0	Low_pLI	37	18	4	330	142	3	0	1	1	0	0	NA	NA	245	101	1	0.0002		NA	NA	NA
FCRLA	ENST00000236938	1	1075	0	Low_pLI	22	11	6	210	113	3	3	1	1	0	0	NA	NA	164	72	1	0.0115		NA	NA	NA
FCSK	ENST00000288078	16	3232		NA	83	42	0	786	368	1	0	1	1	0	4	3	4	NA	184	1	0	1	NA	NA	NA
FDCSP	ENST00000317987	4	255	0.08	Low_pLI	2	1	0	47	17	3		0	0	0	0	NA	NA	47	16	3	NA	NA	NA	NA	NA
FDFT1	ENST00000220584	8	1246	0	Low_pLI	42	16	0	555	238	0	0	1	1	0	1	4	4	233	100	1	0.0001		NA	NA	NA
FDPS	ENST00000368356	1	1250	0.01	Low_pLI	22	4	5	244	100	3		1	0	0	1	4	4	252	96	1	0.0141		NA	NA	NA
FDX1	ENST00000260270	11	551	0.09	Low_pLI	7	3	0	133	66	0		1	3	0	0	NA	NA	81	29	0	NA	NA	NA	NA	NA
FDX2	ENST00000393708	19	556		NA	11	3	0	139	79	1		0	1	0	2	4	4	NA	34	1	NA		NA	NA	NA
FDXACB1	ENST00000260257	11	1870	0	Low_pLI	44	19	0	374	135	1	0	1	1	0	0	NA	NA	274	135	1	0.0001		NA	NA	NA
FDXR	ENST00000293195	17	1464	0	Low_pLI	29	14	0	359	165	0	0	1	1	0	15	3	0	268	87	0	0.0022		NA	NA	NA
FECH	ENST00000262093	18	1261	0	Low_pLI	23	10	0	249	114	0	1	1	1	0	19	0	0	287	105	1	0.0092		NA	NA	NA
FEM1A	ENST00000269856	19	2009	0	Low_pLI	42	17	40	430	237	1	3	1	1	0	0	NA	NA	188	126	1	0.0002		NA	NA	NA
FEM1B	ENST00000306917	15	1882	0.35	Mid_pLI	21	7	0	262	171	1	4	1	1	0	0	NA	NA	226	128	1	0.0157		NA	NA	NA
FEM1C	ENST00000274457	5	1852	0.63	Mid_pLI	22	9	0	270	156	0	3	1	1	0	0	NA	NA	232	135	1	0.0112		NA	NA	NA
FEN1	ENST00000305885	11	1142	0	Low_pLI	13	7	0	206	96	3	0	1	1	0	0	NA	NA	124	112	1	0.0751		NA	NA	NA
FER	ENST00000281092	5	2451	0.66	Mid_pLI	36	18	0	495	188	1	3	1	1	0	0	NA	NA	612	280	1	0.0009		NA	NA	NA
FER1L5	ENST00000624922	2	6121		NA	108	52	5	1075	565	1	1	1	1	0	0	NA	NA	NA	468	1	0		NA	NA	NA
FER1L6	ENST00000522917	8	5534	0	Low_pLI	148	49	0	1161	461	1	0	1	1	0	0	NA	NA	1164	484	1	0		NA	NA	NA
FERD3L	ENST00000275461	7	500	0.32	Mid_pLI	9	4	0	130	68	3		1	1	0	0	NA	NA	47	46	0	NA	NA	NA	NA	NA
FERMT1	ENST00000217289	20	2020	0	Low_pLI	35	18	0	374	170	0	0	1	1	0	18	0	0	444	174	1	0.001	1	NA	NA	NA
FERMT2	ENST00000341590	14	2029	1	High_pLI	9	7	0	348	158	0	0	1	1	0	0	NA	NA	470	185	1	0.1806	NA	NA	NA	NA
FERMT3	ENST00000345728	11	1978	0	Low_pLI	17	8	0	401	222	3	4	1	1	0	10	3	0	370	137	1	0.0358		NA	NA	NA
FES	ENST00000328850	15	2451	0	Low_pLI	48	24	0	507	289	1	0	1	1	0	0	NA	NA	484	213	1	0		NA	NA	NA
FETUB	ENST00000265029	3	1142	0	Low_pLI	38	11	10	259	108	3	3	1	1	0	0	NA	NA	165	83	1	0.0011		NA	NA	NA
FEV	ENST00000295727	2	714	0.01	Low_pLI	13	3	0	152	125	1		1	1	0	0	NA	NA	86	36	3	NA		NA	NA	NA
FEZ1	ENST00000278919	11	1170	0.75	Mid_pLI	5	4	0	228	109	3		1	1	0	0	NA	NA	252	130	1	0.4126	NA	NA	NA	NA
FEZ2	ENST00000405912	2	1054	0	Low_pLI	35	17	0	377	152	3	0	1	1	1	0	NA	NA	244	99	0	0.0005		NA	NA	NA
FEZF1	ENST00000442488	7	1424	0.95	High_pLI	9	4	0	264	130	3		1	1	0	2	4	4	176	97	0	0.195	1	NA	NA	NA
FEZF2	ENST00000283268	3	1376	0.99	High_pLI	0	0	0	245	189	2		3	1	0	0	NA	NA	175	85	1	NA	NA	NA	NA	NA
FFAR2	ENST00000599180	19	992	0.01	Low_pLI	16	6	15	233	111	3	0	1	1	0	0	NA	NA	64	44	0	NA		NA	NA	NA
FFAR3	ENST00000327809	19	1040	0	Low_pLI	6	5	6	185	102	0	0	1	1	0	0	NA	NA	43	47	0	0.3541	NA	NA	NA	NA
FFAR4	ENST00000371481	10	1083	0	Low_pLI	17	9	0	258	135	0	3	1	1	0	0	NA	NA	116	42	0	0.0334		NA	NA	NA
FGA	ENST00000403106	4	1930	0	Low_pLI	42	18	31	410	173	1	3	1	1	0	29	0	3	402	163	1	0		NA	NA	NA
FGB	ENST00000302068	4	1468	0.57	Mid_pLI	17	11	0	300	126	0	3	1	1	0	8	4	4	304	139	1	0.0355		NA	NA	NA
FGD1	ENST00000375135	X	2868	1	High_pLI	11	7	0	311	200	5	4	1	1	1	46	0	0	505	213	1	0.1114	1	NA	NA	NA
FGD2	ENST00000274963	6	1952	0	Low_pLI	35	18	5	462	212	0	0	1	1	1	0	NA	NA	379	157	1	0.0007		NA	NA	NA
FGD3	ENST00000375482	9	2162	0	Low_pLI	30	11	6	454	245	1	0	1	1	0	0	NA	NA	366	169	1	0.002		NA	NA	NA
FGD4	ENST00000534526	12	2695	0.01	Low_pLI	49	20	0	485	226	0	3	1	1	0	31	0	3	502	255	1	0.0001		NA	NA	NA
FGD5	ENST00000285046	3	4369	1	High_pLI	6	2	0	1010	498	5		1	1	0	0	NA	NA	731	354	1	0.3305	NA	NA	NA	NA
FGD6	ENST00000343958	12	4272	0	Low_pLI	59	30	0	778	303	1	1	1	1	1	0	NA	NA	884	416	1	0.0001		NA	NA	NA
FGF1	ENST00000337706	5	465	0.44	Mid_pLI	4	2	0	86	54	4		1	0	0	0	NA	NA	75	32	0	NA	NA	NA	NA	NA
FGF10	ENST00000264664	5	624	0.94	High_pLI	2	2	0	85	64	4		3	0	0	15	0	3	117	48	0	NA	1	NA	NA	NA
FGF11	ENST00000293829	17	673	0	Low_pLI	18	4	0	159	72	0		1	1	0	0	NA	NA	116	48	1	NA		NA	NA	NA
FGF12	ENST00000445105	3	541	0.62	Mid_pLI	6	1	0	96	35	0		1	0	0	2	6	6	141	53	1	NA	1	NA	NA	NA
FGF13	ENST00000315930	X	733	0.89	Mid_pLI	3	2	0	70	50	4		0	0	0	4	5	5	181	71	1	NA	1	NA	NA	NA
FGF14	ENST00000376143	13	739	0.91	High_pLI	6	2	0	107	92	5		3	1	1	6	4	4	158	61	1	NA	1	NA	NA	NA
FGF16	ENST00000439435	X	621	0.75	Mid_pLI	0	0	0	47	16	2		4	4	0	2	4	4	67	40	0	NA	NA	NA	NA	NA
FGF17	ENST00000359441	8	646	0.96	High_pLI	4	1	0	121	81	4		1	1	0	2	6	6	110	50	1	NA	NA	NA	NA	NA
FGF18	ENST00000274625	5	619	0.39	Mid_pLI	0	0	0	102	80	2		1	1	0	1	6	6	118	48	1	NA	NA	NA	NA	NA
FGF19	ENST00000294312	11	648	0.57	Mid_pLI	4	1	2	153	78	4		1	1	0	0	NA	NA	57	36	0	NA	NA	NA	NA	NA
FGF2	ENST00000644866	4	465	0.02	Low_pLI	7	5	0	75	57	4	4	1	3	0	0	NA	NA	99	39	0	NA	NA	NA	NA	NA
FGF20	ENST00000180166	8	633	0.81	Mid_pLI	11	4	0	223	94	3		3	3	0	1	4	NA	87	43	0	NA		NA	NA	NA
FGF21	ENST00000593756	19	627	0.03	Low_pLI	14	7	7	183	86	0	3	1	1	0	0	NA	NA	66	41	1	NA		NA	NA	NA
FGF23	ENST00000237837	12	753	0.03	Low_pLI	12	6	7	169	65	4	4	0	1	0	10	3	3	77	37	0	NA		NA	NA	NA
FGF3	ENST00000334134	11	717	0	Low_pLI	18	8	12	214	95	0	0	1	1	0	15	3	3	71	41	0	NA	1	NA	NA	NA
FGF4	ENST00000168712	11	618	0.14	Mid_pLI	6	3	0	152	91	4		1	1	0	0	NA	NA	74	30	0	NA	NA	NA	NA	NA
FGF5	ENST00000312465	4	804	0	Low_pLI	24	12	0	196	98	1	1	1	3	0	2	4	4	112	66	0	NA		NA	NA	NA
FGF6	ENST00000228837	12	624	0	Low_pLI	9	4	0	168	82	0		1	0	0	0	NA	NA	87	39	0	NA	NA	NA	NA	NA
FGF7	ENST00000267843	15	582	0.77	Mid_pLI	6	3	0	93	41	4		0	1	0	0	NA	NA	115	60	1	NA	NA	NA	NA	NA
FGF8	ENST00000320185	10	729	0.68	Mid_pLI	3	3	0	164	91	4		1	1	0	15	0	0	128	55	0	NA	NA	NA	NA	NA
FGF9	ENST00000382353	13	624	0.95	High_pLI	1	1	0	81	66	4		1	1	0	3	0	0	107	45	0	NA	1	NA	NA	NA
FGFBP1	ENST00000382333	4	704	0.59	Mid_pLI	23	8	0	178	61	1	1	1	1	0	0	NA	NA	37	68	1	NA		NA	NA	NA
FGFBP2	ENST00000259989	4	671	0	Low_pLI	18	5	9	171	79	3	3	1	1	0	0	NA	NA	26	63	1	NA		NA	NA	NA
FGFBP3	ENST00000311575	10	776	0	Low_pLI	16	6	12	253	122	1	0	1	1	0	0	NA	NA	61	43	1	NA		NA	NA	NA
FGFR1	ENST00000447712	8	2452	1	High_pLI	11	7	0	406	277	5	0	0	1	1	96	1	1	490	168	1	0.1366	1	NA	NA	NA
FGFR1OP2	ENST00000229395	12	756	0	Low_pLI	14	7	0	132	57	0	4	1	1	0	0	NA	NA	163	98	1	NA		NA	NA	NA
FGFR2	ENST00000358487	10	2449	1	High_pLI	14	5	0	388	242	0	0	1	1	0	107	3	0	499	189	1	0.0626	1	NA	NA	NA
FGFR3	ENST00000440486	4	2404	0	Low_pLI	18	6	9	586	422	0	0	1	1	0	47	0	0	405	138	1	0.0302	1	NA	NA	NA
FGFR4	ENST00000292408	5	2392	0	Low_pLI	48	21	0	531	305	3	3	1	1	0	4	4	4	413	127	1	0		NA	NA	NA
FGFRL1	ENST00000510644	4	1509	0.01	Low_pLI	21	9	3	436	264	0	0	1	1	0	0	NA	NA	175	71	1	0.0164		NA	NA	NA
FGG	ENST00000336098	4	1353	0.05	Low_pLI	14	8	1	251	114	1	3	1	1	0	15	3	3	297	114	1	0.0705		NA	NA	NA
FGGY	ENST00000303721	1	1641	0	Low_pLI	31	15	0	358	156	3	3	1	1	0	0	NA	NA	374	118	1	0.0014		NA	NA	NA
FGL1	ENST00000427924	8	932	0	Low_pLI	45	24	0	339	110	0	0	1	1	0	0	NA	NA	216	83	0	NA		NA	NA	NA
FGL2	ENST00000248598	7	1318	0	Low_pLI	21	8	0	254	94	3	5	1	1	0	0	NA	NA	206	109	1	0.016		NA	NA	NA
FGR	ENST00000374005	1	1579	0.48	Mid_pLI	12	5	0	273	172	0	4	1	1	0	0	NA	NA	300	112	1	0.0973		NA	NA	NA
FH	ENST00000366560	1	1523	0.09	Low_pLI	11	5	0	285	126	4	4	1	1	0	268	1	3	270	121	1	0.1137	1	NA	NA	NA
FHDC1	ENST00000511601	4	3421	0	Low_pLI	52	16	33	783	365	0	1	1	1	1	0	NA	NA	464	271	1	0.0001		NA	NA	NA
FHIT	ENST00000492590	3	439	0.01	Low_pLI	12	5	0	155	54	0	3	1	1	0	0	NA	NA	75	36	1	NA		NA	NA	NA
FHL2	ENST00000530340	2	835	0	Low_pLI	12	3	0	172	83	0		1	0	0	0	NA	NA	178	NA	NA	NA		NA	NA	NA
FHL3	ENST00000373016	1	838	0	Low_pLI	19	12	0	173	76	3	3	1	1	0	0	NA	NA	166	55	1	NA		NA	NA	NA
FHL5	ENST00000450218	6	850	0	Low_pLI	20	12	0	178	74	0	0	1	0	0	0	NA	NA	177	51	0	NA		NA	NA	NA
FHOD1	ENST00000258201	16	3473	0	Low_pLI	51	19	0	808	359	1	0	1	1	2	0	NA	NA	567	222	1	0.0001		NA	NA	NA
FHOD3	ENST00000590592	18	4840	0.07	Low_pLI	52	21	0	1056	499	3	0	1	1	0	2	6	6	794	393	1	0		NA	NA	NA
FIBCD1	ENST00000372338	9	1379	0	Low_pLI	37	17	0	367	198	3	3	1	1	0	0	NA	NA	180	67	3	0.0003		NA	NA	NA
FIBIN	ENST00000318627	11	635	0.42	Mid_pLI	10	3	0	145	77	0		1	1	0	0	NA	NA	63	46	3	NA		NA	NA	NA
FIBP	ENST00000357519	11	1064	0	Low_pLI	21	7	0	228	124	0	3	1	1	0	2	4	4	201	70	0	0.0165		NA	NA	NA
FICD	ENST00000552695	12	1375	0.01	Low_pLI	31	8	0	321	169	0	0	1	1	0	0	NA	NA	148	96	1	0.0014		NA	NA	NA
FIG4	ENST00000230124	6	2701	0	Low_pLI	74	31	0	486	219	1	1	1	1	0	54	1	0	635	220	1	0	1	NA	NA	NA
FIGLA	ENST00000332372	2	655	0	Low_pLI	14	4	0	144	76	0		1	3	1	6	4	4	111	49	1	NA		NA	NA	NA
FIGN	ENST00000333129	2	2278	0.99	High_pLI	12	3	0	484	234	1		1	1	2	0	NA	NA	288	143	0	0.1054		NA	NA	NA
FIGNL1	ENST00000433017	7	2024	0	Low_pLI	53	14	25	418	165	1	3	1	1	0	0	NA	NA	261	173	1	0		NA	NA	NA
FIGNL2	ENST00000618634	12	1961		NA	24	13	23	612	348	1	1	1	3	0	0	NA	NA	NA	86	0	NA		NA	NA	NA
FILIP1	ENST00000237172	6	3637	0	Low_pLI	68	26	0	662	273	0	1	1	1	0	0	NA	NA	597	463	1	0		NA	NA	NA
FILIP1L	ENST00000477258	3	3568	0	Low_pLI	56	22	0	686	243	3	3	1	1	1	0	NA	NA	575	32	6	0		NA	NA	NA
FIP1L1	ENST00000337488	4	1767	0.79	Mid_pLI	12	6	0	266	147	0	4	1	1	1	0	NA	NA	418	165	0	0.1058		NA	NA	NA
FIS1	ENST00000223136	7	454	0	Low_pLI	4	1	0	101	53	0		1	1	0	0	NA	NA	108	48	1	NA	NA	NA	NA	NA
FITM1	ENST00000267426	14	877	0	Low_pLI	21	7	0	224	91	1	4	1	1	0	0	NA	NA	90	28	0	NA		NA	NA	NA
FITM2	ENST00000396825	20	787	0	Low_pLI	14	7	0	139	69	0	0	1	1	0	4	5	5	101	40	0	NA		NA	NA	NA
FIZ1	ENST00000221665	19	1489	0.53	Mid_pLI	10	3	9	337	261	3		1	1	0	0	NA	NA	133	62	1	0.1334		NA	NA	NA
FJX1	ENST00000317811	11	1313	0.94	High_pLI	22	10	0	360	181	0	3	1	1	0	0	NA	NA	98	57	0	0.0118		NA	NA	NA
FKBP10	ENST00000321562	17	1739	0	Low_pLI	35	9	0	417	207	0	1	1	1	1	28	0	5	259	103	0	0.0009	1	NA	NA	NA
FKBP11	ENST00000550765	12	600	0	Low_pLI	22	7	0	112	57	0	0	1	0	1	0	NA	NA	119	50	0	NA		NA	NA	NA
FKBP14	ENST00000222803	7	632	0	Low_pLI	12	1	0	128	43	0		1	1	0	8	3	6	122	61	0	NA	1	NA	NA	NA
FKBP15	ENST00000238256	9	3632	0	Low_pLI	74	34	0	710	313	1	1	1	1	0	0	NA	NA	802	371	0	0	1	NA	NA	NA
FKBP1A	ENST00000400137	20	323	0.81	Mid_pLI	8	2	0	24	32	3		0	0	0	0	NA	NA	70	30	0	NA	NA	NA	NA	NA
FKBP1B	ENST00000380986	2	323	0.39	Mid_pLI	2	0	0	40	33	3		1	0	0	0	NA	NA	69	31	0	NA	NA	NA	NA	NA
FKBP2	ENST00000309366	11	424	0.05	Low_pLI	13	5	0	78	52	0	4	1	1	0	0	NA	NA	84	35	0	NA		NA	NA	NA
FKBP3	ENST00000396062	14	668	0	Low_pLI	16	8	0	156	44	0	0	1	0	0	0	NA	NA	165	75	1	NA		NA	NA	NA
FKBP4	ENST00000001008	12	1370	0.16	Mid_pLI	33	11	1	288	138	3	3	1	1	0	0	NA	NA	280	147	1	0.0014		NA	NA	NA
FKBP5	ENST00000357266	6	1364	0.73	Mid_pLI	26	3	0	239	112	0		1	1	0	0	NA	NA	314	164	1	0.0054		NA	NA	NA
FKBP6	ENST00000252037	7	976	0	Low_pLI	19	10	0	218	94	1	4	1	1	0	0	NA	NA	213	84	1	NA		NA	NA	NA
FKBP7	ENST00000424785	2	665	0	Low_pLI	18	11	0	128	46	3	0	1	0	0	0	NA	NA	129	65	1	NA		NA	NA	NA
FKBP8	ENST00000608443	19	1234	1	High_pLI	3	2	0	224	174	3		1	1	0	0	NA	NA	210	94	0	NA	NA	NA	NA	NA
FKBP9	ENST00000242209	7	1703	0	Low_pLI	32	9	0	344	169	3	0	1	1	0	0	NA	NA	285	110	1	0.0014		NA	NA	NA
FKBPL	ENST00000375156	6	1049	0	Low_pLI	28	16	0	197	73	0	0	1	1	0	0	NA	NA	132	96	1	0.0033		NA	NA	NA
FKRP	ENST00000318584	19	1487	0	Low_pLI	25	13	0	407	179	3	3	1	1	0	102	0	0	118	60	1	0.0076	1	NA	NA	NA
FKTN	ENST00000357998	9	1377	0	Low_pLI	32	17	0	288	101	0	0	1	1	0	56	3	3	299	107	1	0.0009	1	NA	NA	NA
FLACC1	ENST00000392257	2	1255		NA	29	17	1	237	87	0	0	1	1	0	0	NA	NA	NA	163	1	0.0037		NA	NA	NA
FLAD1	ENST00000292180	1	1757	0.01	Low_pLI	34	12	0	364	151	0	0	1	1	0	15	0	0	271	113	1	0.0007	1	NA	NA	NA
FLCN	ENST00000285071	17	1729	0.79	Mid_pLI	34	9	0	381	187	3	3	1	1	0	189	1	1	293	125	1	0.0006	1	NA	NA	NA
FLG	ENST00000368799	1	12184	0	Low_pLI	499	303	494	4820	1666	1	1	1	1	0	132	1	1	23	1157	1	0		NA	NA	NA
FLG2	ENST00000388718	1	7174	0.02	Low_pLI	159	88	157	1578	672	1	1	1	1	0	4	4	5	21	698	1	0		NA	NA	NA
FLI1	ENST00000527786	11	1350	0.99	High_pLI	5	1	0	250	165	4		1	1	0	11	4	4	262	97	1	0.4021	NA	NA	NA	NA
FLII	ENST00000327031	17	3780	0	Low_pLI	75	32	0	929	449	1	3	1	1	0	1	6	6	757	290	1	0.0001		NA	NA	NA
FLNA	ENST00000369850	X	7897	1	High_pLI	4	2	0	1140	782	0		1	1	2	166	1	0	1304	482	1	NA	1	NA	NA	NA
FLNB	ENST00000295956	3	7763	0	Low_pLI	91	35	0	1555	828	1	1	1	1	0	55	3	3	1356	521	1	0	1	NA	NA	NA
FLNC	ENST00000325888	7	8130	1	High_pLI	57	26	0	1634	929	1	0	1	1	0	195	1	1	1284	483	1	0	1	NA	NA	NA
FLOT1	ENST00000376389	6	1272	0	Low_pLI	21	9	0	218	109	3	0	1	1	0	0	NA	NA	288	136	0	0.0146		NA	NA	NA
FLOT2	ENST00000394908	17	1276	0	Low_pLI	27	10	0	255	138	3	3	1	1	0	0	NA	NA	271	123	0	0.0044		NA	NA	NA
FLRT1	ENST00000682287	11	2024	0.36	Mid_pLI	14	7	0	449	232	0	0	1	1	0	0	NA	NA	145	NA	NA	0.069		NA	NA	NA
FLRT2	ENST00000330753	14	1982	0.82	Mid_pLI	10	5	0	425	234	4	4	1	1	0	0	NA	NA	203	108	1	0.1368		NA	NA	NA
FLRT3	ENST00000341420	20	1949	0.22	Mid_pLI	20	12	0	339	154	0	0	1	1	0	1	4	4	231	114	1	0.0193		NA	NA	NA
FLT1	ENST00000282397	13	3987	1	High_pLI	24	10	2	719	355	4	4	1	1	1	0	NA	NA	858	316	1	0.0091		NA	NA	NA
FLT3	ENST00000241453	13	2958	0.61	Mid_pLI	27	10	3	568	248	0	0	1	1	0	39	4	4	721	241	1	0.0041		NA	NA	NA
FLT3LG	ENST00000597551	19	701	0.94	High_pLI	8	1	0	166	83	0		1	1	0	0	NA	NA	136	38	0	NA	NA	NA	NA	NA
FLT4	ENST00000261937	5	4062	1	High_pLI	19	4	9	834	541	5		1	1	1	24	0	3	764	270	1	0.0229	1	NA	NA	NA
FLVCR1	ENST00000366971	1	1658	0	Low_pLI	33	12	2	350	167	0	0	1	1	0	30	0	0	292	92	1	0.0011	1	NA	NA	NA
FLVCR2	ENST00000238667	14	1571	0	Low_pLI	30	8	0	341	159	3	3	1	1	0	10	3	0	244	79	0	0.0024	1	NA	NA	NA
FLYWCH1	ENST00000253928	16	2143	0	Low_pLI	59	34	1	781	394	1	0	1	1	0	0	NA	NA	293	178	1	0		NA	NA	NA
FLYWCH2	ENST00000396958	16	421	0.19	Mid_pLI	4	2	0	114	65	4		1	1	0	0	NA	NA	35	37	3	NA	NA	NA	NA	NA
FMC1	ENST00000297534	7	340		NA	5	2	0	69	34	4		3	1	0	0	NA	NA	NA	24	0	NA	NA	NA	NA	NA
FMN1	ENST00000616417	15	4242	0	Low_pLI	94	35	0	978	398	0	0	1	1	0	0	NA	NA	664	387	1	0		NA	NA	NA
FMN2	ENST00000319653	1	5151	1	High_pLI	49	22	0	983	464	0	0	1	1	1	9	3	5	738	396	0	0	1	NA	NA	NA
FMNL1	ENST00000331495	17	3277	1	High_pLI	28	10	0	627	336	0	0	0	1	0	0	NA	NA	616	262	1	0.0033		NA	NA	NA
FMNL2	ENST00000288670	2	3253	0.99	High_pLI	38	17	0	506	239	0	0	1	1	0	1	5	5	719	315	1	0.0004		NA	NA	NA
FMNL3	ENST00000335154	12	3058	0.47	Mid_pLI	40	19	0	562	281	1	1	1	1	0	0	NA	NA	625	255	1	0.0003		NA	NA	NA
FMO1	ENST00000617670	1	1591	0	Low_pLI	38	19	10	348	134	0	0	1	1	0	0	NA	NA	276	120	1	0.0006		NA	NA	NA
FMO2	ENST00000209929	1	1600	0	Low_pLI	39	19	7	331	115	0	1	1	1	1	0	NA	NA	260	131	1	0.0004		NA	NA	NA
FMO3	ENST00000367755	1	1591	0	Low_pLI	47	20	9	358	132	3	0	1	1	0	21	3	0	248	117	1	0.0003		NA	NA	NA
FMO4	ENST00000367749	1	1669	0	Low_pLI	59	28	18	334	124	1	1	1	1	0	0	NA	NA	290	141	1	0		NA	NA	NA
FMO5	ENST00000254090	1	1594	0	Low_pLI	50	19	9	328	104	1	0	1	1	0	0	NA	NA	271	134	1	0		NA	NA	NA
FMOD	ENST00000354955	1	1129	0	Low_pLI	9	5	0	262	128	4	4	1	1	0	0	NA	NA	130	56	1	0.1738	NA	NA	NA	NA
FMR1	ENST00000370475	X	1882	0.65	Mid_pLI	5	2	0	169	81	1		0	3	0	8	4	4	450	184	1	NA	1	NA	NA	NA
FMR1NB	ENST00000370467	X	763	0.08	Low_pLI	3	3	0	133	55	4		1	1	0	0	NA	NA	152	64	0	NA	NA	NA	NA	NA
FN1	ENST00000354785	2	7388	0	Low_pLI	78	40	0	1430	707	1	0	1	1	1	19	3	3	1457	507	1	0	1	NA	NA	NA
FN3K	ENST00000300784	17	924	0	Low_pLI	33	9	16	240	113	0	3	1	1	0	0	NA	NA	150	69	1	NA		NA	NA	NA
FN3KRP	ENST00000269373	17	924	0	Low_pLI	21	8	1	235	93	0	4	1	1	0	0	NA	NA	159	75	1	NA		NA	NA	NA
FNBP1	ENST00000446176	9	1837	0.83	Mid_pLI	17	6	0	343	149	0	0	1	1	0	0	NA	NA	473	204	1	0.0361		NA	NA	NA
FNBP1L	ENST00000271234	1	1801	0.75	Mid_pLI	25	11	0	287	135	1	4	1	1	0	0	NA	NA	477	210	1	0.005		NA	NA	NA
FNBP4	ENST00000263773	11	3037	1	High_pLI	22	10	0	571	258	4	4	1	1	0	0	NA	NA	605	301	1	0.0132		NA	NA	NA
FNDC1	ENST00000297267	6	5662	0	Low_pLI	81	31	0	1447	661	1	3	1	1	0	0	NA	NA	842	360	1	0		NA	NA	NA
FNDC10	ENST00000422725	1	680		NA	15	3	0	196	135	3		1	1	1	0	NA	NA	NA	21	3	NA		NA	NA	NA
FNDC11	ENST00000370097	20	956		NA	18	8	1	249	133	0	3	1	1	0	0	NA	NA	NA	63	1	NA		NA	NA	NA
FNDC3A	ENST00000492622	13	3572	1	High_pLI	16	8	0	630	258	0	4	1	1	0	0	NA	NA	813	302	1	0.0405		NA	NA	NA
FNDC3B	ENST00000415807	3	3590	1	High_pLI	13	4	0	660	316	3		1	1	0	0	NA	NA	805	282	1	0.0703		NA	NA	NA
FNDC4	ENST00000264703	2	699	0.88	Mid_pLI	17	3	0	133	80	4		0	1	0	0	NA	NA	114	39	0	NA		NA	NA	NA
FNDC5	ENST00000373471	1	633	0.55	Mid_pLI	6	1	0	134	54	4		1	0	0	0	NA	NA	76	46	3	NA	NA	NA	NA	NA
FNDC7	ENST00000370017	1	2190	0	Low_pLI	61	26	0	457	180	3	0	1	1	0	0	NA	NA	413	120	1	0		NA	NA	NA
FNDC8	ENST00000158009	17	971	0	Low_pLI	19	5	0	215	98	0	3	1	1	0	0	NA	NA	136	70	1	NA		NA	NA	NA
FNDC9	ENST00000312349	5	674	0.01	Low_pLI	17	7	12	170	71	3	3	0	1	0	0	NA	NA	60	41	0	NA		NA	NA	NA
FNIP1	ENST00000510461	5	3483	1	High_pLI	32	17	0	636	256	3	3	1	1	0	4	6	6	676	296	1	0.0018		NA	NA	NA
FNIP2	ENST00000264433	4	3328	1	High_pLI	24	12	0	630	272	0	0	1	1	0	0	NA	NA	581	257	1	0.0079		NA	NA	NA
FNTA	ENST00000302279	8	1131	0.95	High_pLI	20	8	0	244	109	3	3	0	1	0	0	NA	NA	263	102	1	0.0168		NA	NA	NA
FNTB	ENST00000246166	14	1302	0.08	Low_pLI	17	9	0	214	135	0	0	1	1	1	0	NA	NA	293	92	1	0.036		NA	NA	NA
FOCAD	ENST00000338382	9	5363	0	Low_pLI	115	53	0	1440	526	1	1	1	1	1	4	4	4	1202	416	1	0		NA	NA	NA
FOLH1	ENST00000256999	11	2234	0	Low_pLI	35	19	0	355	174	3	0	1	1	0	0	NA	NA	509	174	1	0.0007		NA	NA	NA
FOLR1	ENST00000393676	11	770	0.13	Mid_pLI	15	7	4	153	64	0	3	1	1	0	15	0	3	135	53	1	NA	1	NA	NA	NA
FOLR2	ENST00000298223	11	764	0	Low_pLI	22	13	9	146	54	0	0	1	1	0	0	NA	NA	121	51	1	NA		NA	NA	NA
FOLR3	ENST00000611028	11	734	0.02	Low_pLI	23	11	13	193	82	0	0	1	1	0	0	NA	NA	98	47	1	NA		NA	NA	NA
FOS	ENST00000303562	14	1139	0.26	Mid_pLI	3	1	0	194	125	4		1	1	0	0	NA	NA	137	71	3	NA	NA	NA	NA	NA
FOSB	ENST00000353609	19	1013	0.98	High_pLI	6	1	0	195	125	3		1	1	0	0	NA	NA	132	71	0	0.3619	NA	NA	NA	NA
FOSL1	ENST00000312562	11	812	0.16	Mid_pLI	17	8	0	188	84	3	3	1	0	0	0	NA	NA	108	60	0	NA		NA	NA	NA
FOSL2	ENST00000264716	2	977	0.98	High_pLI	3	1	0	181	99	3		3	1	3	1	6	NA	137	74	0	NA	NA	NA	NA	NA
FOXA1	ENST00000250448	14	1417	0.22	Mid_pLI	11	4	0	332	183	4		1	1	0	0	NA	NA	134	80	1	0.1272		NA	NA	NA
FOXA2	ENST00000419308	20	1390	0.74	Mid_pLI	6	4	0	399	188	4		0	1	1	0	NA	NA	141	96	1	0.3568	NA	NA	NA	NA
FOXA3	ENST00000302177	19	1051	0.73	Mid_pLI	15	4	4	219	123	0		1	1	0	0	NA	NA	116	56	1	0.0469		NA	NA	NA
FOXB1	ENST00000396057	15	977	0.91	High_pLI	7	3	0	190	122	4		1	1	0	0	NA	NA	83	48	0	NA	NA	NA	NA	NA
FOXB2	ENST00000376708	9	1298	0	Low_pLI	17	9	16	258	141	3	4	0	1	0	0	NA	NA	93	64	0	0.0351		NA	NA	NA
FOXC1	ENST00000645831	6	1661	0.95	High_pLI	15	4	7	504	345	4		1	1	1	80	3	3	139	79	3	0.0528	1	NA	NA	NA
FOXC2	ENST00000649859	16	1505	0.13	Mid_pLI	12	6	7	460	280	4	4	1	1	2	36	3	3	131	NA	NA	0.1026	1	NA	NA	NA
FOXD1	ENST00000615637	5	1397	0.69	Mid_pLI	6	3	3	393	238	4		1	1	0	0	NA	NA	80	57	3	0.3624	NA	NA	NA	NA
FOXD2	ENST00000334793	1	1487	0.03	Low_pLI	14	3	5	358	222	4		1	1	0	0	NA	NA	91	50	3	0.0717		NA	NA	NA
FOXD3	ENST00000371116	1	1436	0.58	Mid_pLI	22	8	15	367	239	0	0	1	1	0	0	NA	NA	103	73	1	0.013		NA	NA	NA
FOXD4	ENST00000382500	9	1319	0	Low_pLI	31	13	0	378	182	0	0	1	1	0	0	NA	NA	56	69	0	0.002		NA	NA	NA
FOXD4L3	ENST00000342833	9	1253	0.5	Mid_pLI	8	3	0	137	71	4		4	4	0	0	NA	NA	97	62	3	NA	NA	NA	NA	NA
FOXD4L5	ENST00000377420	9	1250		NA	6	2	0	112	47	3		0	0	0	0	NA	NA	NA	64	3	0.3457	NA	NA	NA	NA
FOXD4L6	ENST00000622588	9	1253		NA	4	3	0	101	44	6		4	4	0	0	NA	NA	NA	62	3	NA	NA	NA	NA	NA
FOXE1	ENST00000375123	9	1121	0.79	Mid_pLI	17	5	11	322	172	4	4	1	0	0	3	5	5	84	40	3	0.031	1	NA	NA	NA
FOXE3	ENST00000335071	1	959	0.18	Mid_pLI	22	9	21	274	152	1	0	1	1	0	27	3	3	52	31	1	NA	1	NA	NA	NA
FOXF1	ENST00000262426	16	1138	0.96	High_pLI	3	2	0	266	188	6		0	1	0	43	3	3	115	64	0	NA	1	NA	NA	NA
FOXF2	ENST00000645481	6	1333	0.85	Mid_pLI	14	4	0	358	196	0		1	1	0	0	NA	NA	130	55	0	0.07		NA	NA	NA
FOXG1	ENST00000313071	14	1469	0.94	High_pLI	1	0	0	206	200	6		3	1	24	194	0	0	124	79	3	NA	1	NA	NA	NA
FOXH1	ENST00000377317	8	1095	0.04	Low_pLI	48	16	30	336	171	0	0	1	1	0	6	5	5	127	55	3	0.0001		NA	NA	NA
FOXI1	ENST00000306268	5	1135	0.77	Mid_pLI	7	2	2	276	120	3		1	1	0	2	4	4	117	60	1	0.2702	NA	NA	NA	NA
FOXI2	ENST00000388920	10	955	0	Low_pLI	32	16	11	299	141	0	0	1	1	0	0	NA	NA	66	39	0	NA		NA	NA	NA
FOXI3	ENST00000428390	2	1261		NA	10	6	3	313	170	0	3	1	3	0	1	6	NA	NA	60	0	NA		NA	NA	NA
FOXJ1	ENST00000322957	17	1264	0.97	High_pLI	2	1	0	299	152	6		1	1	0	4	4	4	128	69	0	NA	1	NA	NA	NA
FOXJ2	ENST00000162391	12	1715	1	High_pLI	12	6	0	333	154	0	3	1	1	0	0	NA	NA	313	121	1	0.1025		NA	NA	NA
FOXJ3	ENST00000361346	1	1857	1	High_pLI	10	4	0	343	148	0		1	1	0	0	NA	NA	365	135	1	0.1457		NA	NA	NA
FOXK1	ENST00000328914	7	2193	0.81	Mid_pLI	11	5	0	520	334	0	0	1	1	0	0	NA	NA	257	111	1	0.1108		NA	NA	NA
FOXK2	ENST00000335255	17	1974	0.03	Low_pLI	33	10	2	553	331	1	0	0	1	0	0	NA	NA	261	116	1	0.0014		NA	NA	NA
FOXL1	ENST00000320241	16	1037	0.04	Low_pLI	11	4	10	328	168	0		1	1	0	0	NA	NA	73	50	1	0.1256		NA	NA	NA
FOXL2	ENST00000648323	3	1130	0.88	Mid_pLI	2	0	1	250	195	4		0	1	0	114	3	3	90	NA	NA	NA	1	NA	NA	NA
FOXL2NB	ENST00000383165	3	525		NA	13	4	10	124	64	3		1	1	0	0	NA	NA	NA	39	1	NA		NA	NA	NA
FOXL3	ENST00000506382	7	699		NA	13	4	10	258	103	3		1	1	0	0	NA	NA	NA	35	1	NA		NA	NA	NA
FOXM1	ENST00000359843	12	2284	0	Low_pLI	25	6	0	503	245	0	4	1	1	0	0	NA	NA	348	180	1	0.0065		NA	NA	NA
FOXN1	ENST00000579795	17	1939	0.94	High_pLI	17	6	0	463	236	5	0	1	1	0	30	3	3	268	113	0	0.0367	1	NA	NA	NA
FOXN2	ENST00000340553	2	1291	0.5	Mid_pLI	17	9	0	290	127	0	1	1	1	0	0	NA	NA	228	112	1	0.0356		NA	NA	NA
FOXN3	ENST00000557258	14	1402	0.93	High_pLI	2	2	0	264	143	5		1	1	0	0	NA	NA	215	103	1	NA	NA	NA	NA	NA
FOXN4	ENST00000299162	12	1545	0.86	Mid_pLI	16	3	1	311	194	0		1	1	0	0	NA	NA	220	88	0	0.0413		NA	NA	NA
FOXO1	ENST00000379561	13	1966	1	High_pLI	4	1	0	434	234	4		1	1	0	0	NA	NA	210	123	1	NA	NA	NA	NA	NA
FOXO3	ENST00000406360	6	2020	0.99	High_pLI	5	4	0	363	231	3		0	3	0	0	NA	NA	201	124	1	NA	NA	NA	NA	NA
FOXO3B	ENST00000395675	17	870		NA	7	0	0	80	30	5		5	5	0	0	NA	NA	NA	NA	NA	NA	NA	NA	NA	NA
FOXO4	ENST00000374259	X	1515	0.81	Mid_pLI	3	1	0	210	110	3		1	1	0	0	NA	NA	156	93	0	NA	NA	NA	NA	NA
FOXP1	ENST00000649528	3	2018	1	High_pLI	4	3	0	336	215	4		1	1	23	82	3	3	439	NA	NA	NA	1	NA	NA	NA
FOXP2	ENST00000350908	7	2132	1	High_pLI	2	0	0	324	180	6		1	1	7	27	3	3	524	244	3	NA	1	NA	NA	NA
FOXP3	ENST00000376207	X	1285	0.99	High_pLI	2	0	0	160	87	6		1	1	0	35	0	0	232	79	0	NA	1	NA	NA	NA
FOXP4	ENST00000307972	6	2027	0.98	High_pLI	15	4	0	411	249	3		1	1	1	2	3	4	367	162	1	0.0576		NA	NA	NA
FOXQ1	ENST00000296839	6	1211	0.62	Mid_pLI	32	10	30	431	233	0	0	1	1	0	0	NA	NA	54	45	1	0.0025		NA	NA	NA
FOXR1	ENST00000317011	11	873	0	Low_pLI	31	9	0	213	78	1	3	1	1	0	0	NA	NA	158	69	1	NA		NA	NA	NA
FOXR2	ENST00000339140	X	935	0.08	Low_pLI	11	6	11	145	79	3	4	1	1	0	0	NA	NA	12	83	0	NA		NA	NA	NA
FOXRED1	ENST00000263578	11	1450	0	Low_pLI	28	14	0	334	161	1	0	1	1	0	13	1	1	276	102	1	0.0038	1	NA	NA	NA
FOXRED2	ENST00000397224	22	2047	0	Low_pLI	46	19	7	507	249	1	0	1	1	0	0	NA	NA	256	106	1	0		NA	NA	NA
FOXS1	ENST00000375978	20	992	0.23	Mid_pLI	12	4	5	232	102	3		1	1	0	0	NA	NA	84	50	1	NA		NA	NA	NA
FPGS	ENST00000373247	9	1749	0	Low_pLI	42	16	4	397	219	1	0	1	1	0	0	NA	NA	322	99	1	0.0002		NA	NA	NA
FPGT	ENST00000370898	1	1781	0	Low_pLI	47	19	0	404	175	0	4	1	1	0	0	NA	NA	302	136	1	0		NA	NA	NA
FPR1	ENST00000304748	19	1052		NA	15	7	14	234	115	1	0	1	1	0	0	NA	NA	NA	44	1	0.0527		NA	NA	NA
FPR2	ENST00000340023	19	1055	0.4	Mid_pLI	18	7	15	216	96	0	3	1	1	0	0	NA	NA	15	47	1	0.0294		NA	NA	NA
FPR3	ENST00000339223	19	1061		NA	11	6	10	192	81	3	0	1	1	0	0	NA	NA	NA	49	1	0.1167		NA	NA	NA
FRA10AC1	ENST00000359204	10	935	0	Low_pLI	13	4	0	166	61	0		1	3	0	0	NA	NA	320	119	1	NA	1	NA	NA	NA
FRAS1	ENST00000512123	4	11965	0	Low_pLI	188	89	0	2648	1085	1	1	1	1	0	79	1	3	2301	815	1	0	1	NA	NA	NA
FRAT1	ENST00000371021	10	839	0.32	Mid_pLI	11	4	0	215	133	0		1	1	0	0	NA	NA	56	50	3	NA		NA	NA	NA
FRAT2	ENST00000371019	10	701	0.05	Low_pLI	12	2	12	212	139	3		1	1	0	0	NA	NA	47	41	3	NA		NA	NA	NA
FREM1	ENST00000380880	9	6504	0	Low_pLI	128	70	0	1914	719	1	1	1	1	0	14	3	0	1126	444	1	0	1	NA	NA	NA
FREM2	ENST00000280481	13	9486	0	Low_pLI	126	53	9	2209	864	1	0	1	1	1	32	3	3	1236	636	1	0	1	NA	NA	NA
FREM3	ENST00000329798	4	6412	0	Low_pLI	150	50	5	1479	600	1	0	1	1	1	0	NA	NA	707	431	1	0		NA	NA	NA
FRG1	ENST00000226798	4	768	0	Low_pLI	16	3	0	139	50	0		1	3	0	0	NA	NA	203	94	1	NA		NA	NA	NA
FRG2	ENST00000504750	4	836	0.37	Mid_pLI	16	10	0	107	37	4	4	0	0	0	0	NA	NA	74	78	1	NA		NA	NA	NA
FRG2B	ENST00000425520	10	833	0.18	Mid_pLI	11	6	11	101	35	4	4	0	0	0	0	NA	NA	71	78	1	NA		NA	NA	NA
FRG2C	ENST00000308062	3	845		NA	8	6	5	92	47	0	0	0	0	0	0	NA	NA	NA	78	1	NA	NA	NA	NA	NA
FRK	ENST00000606080	6	1510	0	Low_pLI	49	29	0	289	164	3	0	1	1	1	0	NA	NA	306	135	1	0.0001		NA	NA	NA
FRMD1	ENST00000283309	6	1639	0	Low_pLI	36	12	8	411	211	0	0	1	1	0	0	NA	NA	274	122	1	0.0011		NA	NA	NA
FRMD3	ENST00000304195	9	1780	0.27	Mid_pLI	31	12	0	312	138	3	3	1	1	0	0	NA	NA	395	151	1	0.0023		NA	NA	NA
FRMD4A	ENST00000357447	10	3097	1	High_pLI	16	8	0	702	370	0	0	0	1	0	1	4	NA	657	236	1	0.045		NA	NA	NA
FRMD4B	ENST00000398540	3	3082	0.45	Mid_pLI	41	25	0	667	286	0	0	1	1	1	0	NA	NA	729	264	1	0.0004		NA	NA	NA
FRMD5	ENST00000417257	15	1699	1	High_pLI	18	4	0	285	153	0		1	1	0	0	NA	NA	361	130	0	0.0278	1	NA	NA	NA
FRMD6	ENST00000344768	14	1856	0.03	Low_pLI	24	9	0	370	167	0	0	1	1	0	0	NA	NA	393	152	1	0.0082		NA	NA	NA
FRMD7	ENST00000298542	X	2133	0.73	Mid_pLI	16	7	0	265	118	3	3	1	0	0	23	3	3	402	172	1	0.0367	1	NA	NA	NA
FRMD8	ENST00000317568	11	1385	0.11	Mid_pLI	31	12	0	328	172	0	0	1	1	0	0	NA	NA	236	90	1	0.0014		NA	NA	NA
FRMPD1	ENST00000377765	9	4722	0	Low_pLI	100	42	17	996	454	1	3	1	1	0	0	NA	NA	715	357	1	0		NA	NA	NA
FRMPD2	ENST00000374201	10	3901	0	Low_pLI	54	13	0	643	280	0	3	3	3	0	0	NA	NA	789	307	1	NA		NA	NA	NA
FRMPD3	ENST00000683843	X	5320	0	Low_pLI	48	26	0	852	399	0	3	1	1	2	0	NA	NA	741	NA	NA	0		NA	NA	NA
FRMPD4	ENST00000675598	X	5272	1	High_pLI	21	13	0	691	413	4	4	1	1	0	7	3	5	658	NA	NA	0.0142	1	NA	NA	NA
FRRS1	ENST00000646001	1	1764	0	Low_pLI	35	13	0	359	129	0	4	1	1	0	0	NA	NA	385	108	1	0.0012		NA	NA	NA
FRRS1L	ENST00000561981	9	877	0	Low_pLI	17	8	0	205	96	3	0	1	3	0	18	3	4	158	49	3	NA	1	NA	NA	NA
FRS2	ENST00000549921	12	1522	1	High_pLI	6	4	0	272	113	0		1	1	0	0	NA	NA	242	115	0	0.3276	NA	NA	NA	NA
FRS3	ENST00000373018	6	1474	0.55	Mid_pLI	14	10	0	360	167	4	4	1	1	1	0	NA	NA	175	88	1	0.0693		NA	NA	NA
FRY	ENST00000542859	13	8981	1	High_pLI	77	35	0	1473	825	1	1	1	1	1	0	NA	NA	1840	672	1	0		NA	NA	NA
FRYL	ENST00000358350	4	8981	1	High_pLI	95	47	0	1605	651	1	0	1	1	4	0	NA	NA	1906	699	1	0		NA	NA	NA
FRZB	ENST00000295113	2	972	0	Low_pLI	20	8	0	236	98	0	0	1	1	0	0	NA	NA	164	67	1	NA		NA	NA	NA
FSBP	ENST00000481490	8	898	0	Low_pLI	23	11	0	152	56	0	0	1	1	0	0	NA	NA	143	96	1	NA		NA	NA	NA
FSCB	ENST00000340446	14	2477		NA	56	27	56	559	190	1	3	1	1	0	0	NA	NA	NA	263	1	0		NA	NA	NA
FSCN1	ENST00000382361	7	1477	0.87	Mid_pLI	1	0	0	306	215	5		1	1	0	0	NA	NA	170	80	1	NA	NA	NA	NA	NA
FSCN2	ENST00000417245	17	1474	0	Low_pLI	39	18	6	508	236	0	0	1	0	0	0	NA	NA	181	78	1	0.0004		NA	NA	NA
FSCN3	ENST00000265825	7	1491	0	Low_pLI	44	21	0	347	142	0	1	1	1	0	0	NA	NA	238	83	1	0.0001		NA	NA	NA
FSD1	ENST00000221856	19	1478	0.25	Mid_pLI	8	5	0	319	159	3	3	1	1	0	0	NA	NA	289	116	1	0.2228	NA	NA	NA	NA
FSD1L	ENST00000481272	9	1579	0.23	Mid_pLI	27	9	0	279	106	3	0	1	1	0	0	NA	NA	387	148	1	0.0039		NA	NA	NA
FSD2	ENST00000334574	15	2238	0	Low_pLI	61	26	0	503	212	1	0	1	1	0	0	NA	NA	443	199	1	0		NA	NA	NA
FSHB	ENST00000533718	11	388	0.34	Mid_pLI	9	5	0	76	39	4	4	1	1	0	5	4	4	61	24	0	NA		NA	NA	NA
FSHR	ENST00000406846	2	2078	0	Low_pLI	32	13	0	525	202	3	3	1	1	1	25	0	0	314	113	1	0.0014		NA	NA	NA
FSIP1	ENST00000350221	15	1735	0	Low_pLI	46	21	0	356	122	1	3	1	1	0	0	NA	NA	378	204	1	0.0001		NA	NA	NA
FSIP2	ENST00000424728	2	20701	0	Low_pLI	442	170	2	4194	1482	1	1	1	1	0	5	4	NA	3457	1865	1	0		NA	NA	NA
FST	ENST00000256759	5	1029	0.98	High_pLI	4	1	0	151	92	3		1	1	0	0	NA	NA	211	83	1	NA	NA	NA	NA	NA
FSTL1	ENST00000295633	3	917	0.89	Mid_pLI	16	6	0	173	65	3	3	1	1	0	0	NA	NA	233	85	1	NA		NA	NA	NA
FSTL3	ENST00000166139	19	787	0.69	Mid_pLI	13	5	1	220	126	0	0	0	1	0	0	NA	NA	111	34	1	NA		NA	NA	NA
FSTL4	ENST00000265342	5	2514	0.02	Low_pLI	31	15	12	539	243	0	1	1	1	0	0	NA	NA	420	164	1	0.0019		NA	NA	NA
FSTL5	ENST00000306100	4	2529	0	Low_pLI	39	19	6	557	220	0	1	1	1	0	0	NA	NA	510	219	1	0.0003		NA	NA	NA
FTCD	ENST00000397746	21	1612	0	Low_pLI	54	20	0	506	262	0	0	1	1	0	6	3	3	295	103	1	0	1	NA	NA	NA
FTH1	ENST00000273550	11	548	0.14	Mid_pLI	6	1	0	94	46	5		1	0	1	0	NA	NA	110	48	1	NA	NA	NA	NA	NA
FTHL17	ENST00000359202	X	551		NA	8	6	8	111	53	4	4	1	1	0	0	NA	NA	NA	40	1	NA	NA	NA	NA	NA
FTL	ENST00000331825	19	524	0	Low_pLI	12	1	0	116	48	0		1	1	2	10	0	0	85	40	0	NA	1	NA	NA	NA
FTMT	ENST00000321339	5	728	0.01	Low_pLI	17	6	10	227	99	3	0	1	1	0	0	NA	NA	66	44	0	NA		NA	NA	NA
FTO	ENST00000471389	16	1509	0	Low_pLI	24	16	0	305	132	0	0	1	1	0	2	4	4	306	130	1	0.0082		NA	NA	NA
FTSJ1	ENST00000348411	X	979	0.99	High_pLI	3	0	0	85	77	0		1	1	0	7	5	5	221	60	0	NA	1	NA	NA	NA
FTSJ3	ENST00000427159	17	2524	0.04	Low_pLI	51	21	0	595	235	0	0	1	1	1	0	NA	NA	553	265	1	0		NA	NA	NA
FUBP1	ENST00000370768	1	1915	1	High_pLI	2	1	0	266	145	4		1	1	0	0	NA	NA	483	188	1	NA	NA	NA	NA	NA
FUBP3	ENST00000319725	9	1700	0.8	Mid_pLI	10	4	0	317	155	4		1	1	1	0	NA	NA	396	150	1	0.1579		NA	NA	NA
FUCA1	ENST00000374479	1	1393	0	Low_pLI	39	23	4	309	138	0	0	1	1	0	27	1	1	261	86	1	0.0002	1	NA	NA	NA
FUCA2	ENST00000002165	6	1397	0	Low_pLI	38	22	5	276	116	0	3	1	1	1	0	NA	NA	265	96	1	0.0006		NA	NA	NA
FUNDC1	ENST00000378045	X	463	0.04	Low_pLI	8	3	0	69	18	3		0	3	0	0	NA	NA	111	43	3	NA	NA	NA	NA	NA
FUNDC2	ENST00000369498	X	565	0.06	Low_pLI	8	4	0	78	35	3		1	3	0	0	NA	NA	121	56	1	NA	NA	NA	NA	NA
FUOM	ENST00000278025	10	459	0	Low_pLI	8	0	0	103	67	3		1	1	0	0	NA	NA	89	29	0	NA	NA	NA	NA	NA
FURIN	ENST00000268171	15	2370	1	High_pLI	13	4	0	504	319	0		1	1	1	0	NA	NA	403	124	1	0.0846		NA	NA	NA
FUS	ENST00000254108	16	1566	1	High_pLI	4	0	0	289	184	4		1	1	3	28	5	5	381	131	1	NA	NA	NA	NA	NA
FUT1	ENST00000645652	19	1097	0	Low_pLI	32	15	28	273	110	0	0	1	1	1	4	3	3	80	52	0	0.0014		NA	NA	NA
FUT10	ENST00000327671	8	1436	0	Low_pLI	32	18	0	305	118	0	0	1	1	0	0	NA	NA	236	108	1	0.001		NA	NA	NA
FUT11	ENST00000372841	10	1476	0	Low_pLI	56	19	0	416	195	1	0	1	1	0	0	NA	NA	169	76	0	0		NA	NA	NA
FUT2	ENST00000425340	19	1031	0	Low_pLI	33	21	25	273	127	0	4	1	0	0	1	4	4	92	58	1	0.0011		NA	NA	NA
FUT4	ENST00000358752	11	1592	0	Low_pLI	48	26	40	470	220	1	1	1	1	0	0	NA	NA	151	63	0	0		NA	NA	NA
FUT5	ENST00000588525	19	1124		NA	21	12	20	322	147	0	0	1	1	0	0	NA	NA	NA	54	1	0.0153		NA	NA	NA
FUT6	ENST00000318336	19	1079		NA	38	19	36	291	118	1	0	1	1	0	0	NA	NA	NA	58	1	0.0004		NA	NA	NA
FUT7	ENST00000314412	9	1027	0	Low_pLI	30	15	28	284	135	0	1	1	1	1	0	NA	NA	94	39	0	0.0028		NA	NA	NA
FUT8	ENST00000673929	14	1719	0.01	Low_pLI	24	12	0	296	158	1	4	1	1	0	5	4	4	346	NA	NA	0.0075	1	NA	NA	NA
FUT9	ENST00000302103	6	1079	0.08	Low_pLI	11	8	0	165	86	0	0	1	1	0	0	NA	NA	151	67	1	0.1243		NA	NA	NA
FUZ	ENST00000313777	19	1246	0	Low_pLI	33	8	0	284	161	1	3	1	1	0	0	NA	NA	222	64	3	0.0013		NA	NA	NA
FXN	ENST00000484259	9	628	0.34	Mid_pLI	12	5	0	156	84	3	3	1	1	0	12	0	4	114	38	1	NA	1	NA	NA	NA
FXR1	ENST00000357559	3	1849	1	High_pLI	7	1	0	218	124	0		0	1	0	1	6	6	429	183	1	0.2814	NA	NA	NA	NA
FXR2	ENST00000250113	17	2005	1	High_pLI	3	1	0	356	165	4		0	1	0	0	NA	NA	412	155	1	NA	NA	NA	NA	NA
FXYD1	ENST00000351325	19	273	0.24	Mid_pLI	3	0	0	48	34	4		0	0	0	0	NA	NA	84	20	3	NA	NA	NA	NA	NA
FXYD2	ENST00000292079	11	196	0.11	Mid_pLI	3	1	0	52	34	6		1	0	0	1	4	4	67	12	0	NA	NA	NA	NA	NA
FXYD3	ENST00000604404	19	257	0	Low_pLI	7	2	0	41	29	0		1	1	0	0	NA	NA	135	15	3	NA	NA	NA	NA	NA
FXYD4	ENST00000476166	10	263	0	Low_pLI	5	0	0	55	25	4		3	1	0	0	NA	NA	92	17	3	NA	NA	NA	NA	NA
FXYD5	ENST00000392219	19	529	0	Low_pLI	4	2	0	124	66	5		1	1	0	0	NA	NA	124	31	0	NA	NA	NA	NA	NA
FXYD6	ENST00000526014	11	282	0.62	Mid_pLI	2	1	0	56	27	4		1	0	0	0	NA	NA	87	23	3	NA	NA	NA	NA	NA
FXYD7	ENST00000270310	19	237	0.01	Low_pLI	2	0	0	34	31	4		3	0	0	0	NA	NA	77	15	3	NA	NA	NA	NA	NA
FYB1	ENST00000512982	5	2472		NA	18	7	0	535	217	0	0	1	1	1	2	4	5	NA	249	1	0.0311		NA	NA	NA
FYB2	ENST00000343433	1	2167		NA	64	35	0	465	148	1	0	1	1	1	0	NA	NA	NA	230	1	0		NA	NA	NA
FYCO1	ENST00000296137	3	4420	0	Low_pLI	103	57	0	929	369	1	1	1	1	0	22	3	3	804	483	1	0	1	NA	NA	NA
FYN	ENST00000354650	6	1603	0.99	High_pLI	2	0	0	171	135	4		1	1	0	0	NA	NA	350	145	1	NA	NA	NA	NA	NA
FYTTD1	ENST00000241502	3	948	0.4	Mid_pLI	15	5	0	167	86	0	3	1	1	0	0	NA	NA	202	96	1	NA		NA	NA	NA
FZD1	ENST00000287934	7	1943	0.04	Low_pLI	17	6	0	416	269	3	3	1	1	0	0	NA	NA	200	110	1	0.0357		NA	NA	NA
FZD10	ENST00000229030	12	1745	0	Low_pLI	23	7	8	404	212	0	4	1	1	0	0	NA	NA	170	102	0	0.0102		NA	NA	NA
FZD2	ENST00000315323	17	1697	0.65	Mid_pLI	16	6	0	278	178	0	0	1	1	0	8	3	4	162	85	1	0.0423		NA	NA	NA
FZD3	ENST00000240093	8	1995	0	Low_pLI	23	9	0	317	137	0	3	1	1	0	2	4	NA	316	133	1	0.0093		NA	NA	NA
FZD4	ENST00000531380	11	1612	0.97	High_pLI	26	10	0	326	141	1	3	1	1	2	37	0	1	207	103	1	0.0046	1	NA	NA	NA
FZD5	ENST00000295417	2	1757	0.98	High_pLI	12	7	0	317	224	0	0	1	1	0	3	4	NA	167	71	1	0.1042	1	NA	NA	NA
FZD6	ENST00000358755	8	2115	0	Low_pLI	46	26	1	404	143	1	0	1	1	0	5	4	4	340	168	1	0.0002	1	NA	NA	NA
FZD7	ENST00000286201	2	1724	0.09	Low_pLI	19	5	0	363	246	0	3	1	1	0	0	NA	NA	169	78	1	0.0254		NA	NA	NA
FZD8	ENST00000374694	10	2084	0.79	Mid_pLI	30	5	0	448	390	0	3	0	1	0	0	NA	NA	185	85	1	0.0019		NA	NA	NA
FZD9	ENST00000344575	7	1775	0	Low_pLI	40	17	7	434	209	0	0	1	1	0	0	NA	NA	163	84	1	0.0004		NA	NA	NA
FZR1	ENST00000441788	19	1469	1	High_pLI	6	2	0	258	206	0		1	1	0	0	NA	NA	285	85	1	0.3542	1	NA	NA	NA
G0S2	ENST00000367029	1	311	0.38	Mid_pLI	5	1	5	78	45	4		1	0	0	0	NA	NA	12	34	3	NA	NA	NA	NA	NA
G2E3	ENST00000206595	14	2107	0.97	High_pLI	26	9	0	255	132	3	0	1	1	1	0	NA	NA	520	179	1	0.0052		NA	NA	NA
G3BP1	ENST00000356245	5	1390	0.03	Low_pLI	19	9	0	301	123	3	4	1	1	2	0	NA	NA	282	142	1	0.0237		NA	NA	NA
G3BP2	ENST00000359707	4	1438	1	High_pLI	10	6	0	179	80	4	4	1	0	0	0	NA	NA	299	149	1	0.1544		NA	NA	NA
G6PC1	ENST00000253801	17	1069		NA	27	13	2	206	95	1	0	1	1	0	94	0	0	NA	58	1	0.0043	1	NA	NA	NA
G6PC2	ENST00000375363	2	1063	0	Low_pLI	30	14	0	219	93	0	0	1	1	0	0	NA	NA	166	57	1	0.0027		NA	NA	NA
G6PC3	ENST00000269097	17	1035	0	Low_pLI	28	13	0	217	105	1	3	1	0	0	20	3	3	164	43	1	0.0039		NA	NA	NA
G6PD	ENST00000393562	X	1536	0.97	High_pLI	2	1	0	214	150	6		1	1	0	70	3	3	309	109	1	NA	NA	NA	NA	NA
GAA	ENST00000302262	17	2840	0	Low_pLI	75	29	0	782	378	1	3	1	1	0	364	0	3	447	143	1	0	1	NA	NA	NA
GAB1	ENST00000262994	4	2075	0.18	Mid_pLI	16	8	0	367	182	0	0	1	1	0	1	5	5	382	143	1	0.0472		NA	NA	NA
GAB2	ENST00000361507	11	2021	0.98	High_pLI	13	6	0	490	192	1	5	1	1	0	0	NA	NA	312	134	1	0.0845		NA	NA	NA
GAB3	ENST00000424127	X	1754	0.95	High_pLI	8	3	0	222	101	3		1	3	0	0	NA	NA	318	123	1	NA	NA	NA	NA	NA
GAB4	ENST00000400588	22	1715	0	Low_pLI	25	8	0	438	209	3	5	1	1	0	0	NA	NA	251	112	1	0.0062		NA	NA	NA
GABARAP	ENST00000302386	17	350	0.26	Mid_pLI	3	3	0	44	29	3		3	0	0	0	NA	NA	77	32	3	NA	NA	NA	NA	NA
GABARAPL1	ENST00000266458	12	350	0.84	Mid_pLI	1	1	0	42	31	5		1	4	0	0	NA	NA	80	31	3	NA	NA	NA	NA	NA
GABARAPL2	ENST00000037243	16	350	0	Low_pLI	7	3	0	72	34	3		1	1	1	0	NA	NA	84	35	0	NA	NA	NA	NA	NA
GABBR1	ENST00000377034	6	2864	1	High_pLI	26	16	0	380	264	1	1	1	1	0	0	NA	NA	567	186	1	0.0053	1	NA	NA	NA
GABBR2	ENST00000259455	9	2807	1	High_pLI	14	7	0	419	316	1	0	1	1	0	8	4	4	513	191	1	0.0661	1	NA	NA	NA
GABPA	ENST00000400075	21	1356	1	High_pLI	2	1	0	165	124	6		0	1	0	0	NA	NA	296	135	1	NA	NA	NA	NA	NA
GABPB1	ENST00000380877	15	1144	0.91	High_pLI	6	4	0	138	80	3		1	1	0	0	NA	NA	222	106	0	0.3472	NA	NA	NA	NA
GABPB2	ENST00000368918	1	1339	0	Low_pLI	23	8	6	266	122	0	0	1	1	0	0	NA	NA	238	122	0	0.0084		NA	NA	NA
GABRA1	ENST00000393943	5	1362	0.91	High_pLI	13	4	0	146	135	0		0	1	0	39	4	4	271	102	1	0.083	1	NA	NA	NA
GABRA2	ENST00000381620	4	1347	1	High_pLI	11	7	0	142	102	0	3	0	1	0	6	4	4	259	93	1	0.1248		NA	NA	NA
GABRA3	ENST00000370314	X	1470	0.04	Low_pLI	7	3	0	135	102	4		0	0	1	1	6	6	253	90	1	0.2342	NA	NA	NA	NA
GABRA4	ENST00000264318	4	1656	0.78	Mid_pLI	7	4	1	259	156	0		0	1	0	0	NA	NA	293	124	1	0.2779	NA	NA	NA	NA
GABRA5	ENST00000335625	15	1380	0.91	High_pLI	14	3	0	196	140	0		1	1	0	6	4	4	235	88	1	0.0617		NA	NA	NA
GABRA6	ENST00000274545	5	1353	0	Low_pLI	27	11	0	307	125	3	3	1	1	0	0	NA	NA	254	89	1	0.0045		NA	NA	NA
GABRB1	ENST00000295454	4	1416	0.98	High_pLI	9	7	0	211	135	5	5	0	1	0	6	4	4	257	98	1	0.1784		NA	NA	NA
GABRB2	ENST00000393959	5	1529	0.85	Mid_pLI	15	6	0	169	134	0	5	0	1	0	34	4	4	280	98	1	0.0558	1	NA	NA	NA
GABRB3	ENST00000311550	15	1413	0.95	High_pLI	7	3	0	162	155	5		1	1	1	50	3	0	252	87	1	0.2605	1	NA	NA	NA
GABRD	ENST00000378585	1	1350	0.99	High_pLI	23	11	0	286	194	1	0	1	1	0	0	NA	NA	215	67	1	0.0097		NA	NA	NA
GABRE	ENST00000370328	X	1512	0	Low_pLI	21	9	0	276	113	1	3	1	1	0	1	6	6	254	94	1	0.0164		NA	NA	NA
GABRG1	ENST00000295452	4	1389	0	Low_pLI	37	16	0	295	138	0	1	1	1	0	0	NA	NA	273	91	1	0.0006		NA	NA	NA
GABRG2	ENST00000639213	5	1418	0.74	Mid_pLI	9	3	0	168	129	0		1	1	0	53	3	3	310	86	1	0.1951	1	NA	NA	NA
GABRG3	ENST00000615808	15	1394	0.85	Mid_pLI	13	7	0	212	134	0	3	1	1	0	1	6	6	297	88	1	0.0846		NA	NA	NA
GABRP	ENST00000265294	5	1314	0	Low_pLI	28	12	0	291	127	1	0	1	1	0	0	NA	NA	244	81	1	0.0036		NA	NA	NA
GABRQ	ENST00000598523	X	1890	0	Low_pLI	21	7	8	266	107	1	0	1	0	1	0	NA	NA	266	108	1	0.0155		NA	NA	NA
GABRR1	ENST00000454853	6	1430	0	Low_pLI	42	21	0	346	141	0	0	1	1	0	0	NA	NA	269	98	1	0.0002		NA	NA	NA
GABRR2	ENST00000402938	6	1389	0	Low_pLI	34	13	0	303	119	0	3	1	1	0	0	NA	NA	247	96	1	0.0011		NA	NA	NA
GAD1	ENST00000358196	2	1769	0.05	Low_pLI	24	10	0	277	165	0	3	1	1	0	7	0	4	390	143	1	0.0078		NA	NA	NA
GAD2	ENST00000376261	10	1742	0.75	Mid_pLI	11	6	0	319	171	3	3	1	1	0	0	NA	NA	409	148	1	0.1181		NA	NA	NA
GADD45A	ENST00000370986	1	494	0.04	Low_pLI	7	1	0	84	56	0		1	1	0	0	NA	NA	81	33	3	NA	NA	NA	NA	NA
GADD45B	ENST00000215631	19	479	0.21	Mid_pLI	3	1	0	77	62	5		1	1	0	0	NA	NA	76	36	1	NA	NA	NA	NA	NA
GADD45G	ENST00000252506	9	476	0.55	Mid_pLI	1	0	0	78	49	5		0	1	1	0	NA	NA	74	29	1	NA	NA	NA	NA	NA
GADD45GIP1	ENST00000316939	19	667	0	Low_pLI	22	11	4	181	75	0	3	1	3	0	0	NA	NA	83	69	0	NA		NA	NA	NA
GADL1	ENST00000282538	3	1551	0	Low_pLI	44	13	0	406	155	3	3	1	1	0	0	NA	NA	385	141	1	0.0001		NA	NA	NA
GAGE1	ENST00000381700	X	350	0.01	Low_pLI	5	4	0	17	10	6		4	4	0	0	NA	NA	78	44	1	NA	NA	NA	NA	NA
GAGE10	ENST00000407599	X	347	0	Low_pLI	9	4	0	66	28	5		3	0	0	0	NA	NA	73	46	1	NA	NA	NA	NA	NA
GAGE12J	ENST00000442437	X	350	0	Low_pLI	2	2	0	38	11	5		3	3	0	0	NA	NA	77	46	1	NA	NA	NA	NA	NA
GAGE13	ENST00000612958	X	350	0.33	Mid_pLI	0	0	0	5	3	2		5	5	0	0	NA	NA	75	46	1	NA	NA	NA	NA	NA
GAGE2A	ENST00000362097	X	347	0.1	Low_pLI	0	0	0	6	3	2		5	5	0	0	NA	NA	72	46	1	NA	NA	NA	NA	NA
GAK	ENST00000314167	4	3908	0.01	Low_pLI	39	16	0	995	580	0	0	1	1	3	0	NA	NA	712	260	1	0.0002		NA	NA	NA
GAL	ENST00000265643	11	367	0	Low_pLI	6	3	0	89	45	0		1	0	0	1	6	6	68	20	0	NA	NA	NA	NA	NA
GAL3ST1	ENST00000406361	22	1270	0.67	Mid_pLI	7	3	0	262	170	0		1	1	0	0	NA	NA	116	63	1	0.2731	NA	NA	NA	NA
GAL3ST2	ENST00000192314	2	1193	0	Low_pLI	36	12	29	361	172	3	3	1	1	0	1	5	5	103	57	1	0.0003		NA	NA	NA
GAL3ST3	ENST00000312006	11	1294	0	Low_pLI	40	14	5	438	207	1	3	1	1	0	0	NA	NA	114	62	0	0.0004		NA	NA	NA
GAL3ST4	ENST00000360039	7	1458	0	Low_pLI	52	25	3	358	135	1	0	1	1	0	0	NA	NA	165	80	1	0		NA	NA	NA
GALC	ENST00000261304	14	2041	0	Low_pLI	42	16	3	458	216	0	0	1	1	0	184	1	0	461	123	1	0.0004	1	NA	NA	NA
GALE	ENST00000617979	1	1037	0	Low_pLI	16	6	0	229	115	0	3	1	1	0	10	3	3	213	69	1	0.0438	1	NA	NA	NA
GALK1	ENST00000588479	17	1171	0	Low_pLI	24	4	0	263	136	1		1	1	0	36	1	3	183	74	1	0.0097	1	NA	NA	NA
GALK2	ENST00000560031	15	1367	0	Low_pLI	27	12	0	303	109	0	0	1	1	1	0	NA	NA	280	118	1	0.0051		NA	NA	NA
GALM	ENST00000272252	2	1022	0	Low_pLI	27	17	0	258	109	0	0	1	1	1	4	3	3	192	75	1	0.0048		NA	NA	NA
GALNS	ENST00000268695	16	1555	0	Low_pLI	41	17	0	449	221	1	0	1	1	0	156	0	0	304	92	1	0.0003	1	NA	NA	NA
GALNT1	ENST00000269195	18	1669	0	Low_pLI	13	3	0	239	115	3		1	1	0	0	NA	NA	347	151	1	0.0872		NA	NA	NA
GALNT10	ENST00000297107	5	1800	0	Low_pLI	35	17	0	389	180	1	1	1	1	1	0	NA	NA	340	126	1	0.0007		NA	NA	NA
GALNT11	ENST00000430044	7	1816	0	Low_pLI	45	15	0	385	158	1	3	1	1	0	0	NA	NA	360	144	1	0.0001		NA	NA	NA
GALNT12	ENST00000375011	9	1736	0	Low_pLI	46	19	2	409	184	0	0	1	1	0	1	5	5	284	125	0	0.0001		NA	NA	NA
GALNT13	ENST00000392825	2	1660	0.99	High_pLI	28	13	0	274	114	1	0	1	1	1	0	NA	NA	358	143	1	0.0045		NA	NA	NA
GALNT14	ENST00000349752	2	1644	0	Low_pLI	37	22	0	418	166	0	0	1	1	1	1	4	4	371	110	1	0.0004		NA	NA	NA
GALNT15	ENST00000339732	3	1910	0	Low_pLI	44	19	0	466	185	1	1	1	1	0	0	NA	NA	311	146	1	0.0004		NA	NA	NA
GALNT16	ENST00000448469	14	1662	0	Low_pLI	23	10	0	360	167	0	0	1	1	1	0	NA	NA	363	115	1	0.0083		NA	NA	NA
GALNT17	ENST00000333538	7	1786		NA	15	6	0	332	196	0	0	1	1	1	0	NA	NA	NA	120	1	0.0557		NA	NA	NA
GALNT18	ENST00000227756	11	1813	0	Low_pLI	18	12	0	405	214	0	0	1	1	0	0	NA	NA	323	124	1	0.0269		NA	NA	NA
GALNT2	ENST00000366672	1	1700	0.01	Low_pLI	19	8	0	341	181	5	3	1	1	0	6	3	3	385	132	1	0.0242		NA	NA	NA
GALNT3	ENST00000392701	2	1892	0	Low_pLI	43	20	0	375	152	0	0	1	1	1	14	0	0	393	172	1	0.0002	1	NA	NA	NA
GALNT4	ENST00000529983	12	1736	0.27	Mid_pLI	38	12	0	369	137	3	3	1	1	0	1	4	4	244	130	1	0.0004		NA	NA	NA
GALNT5	ENST00000259056	2	2813	0	Low_pLI	78	31	0	638	246	1	0	1	1	0	0	NA	NA	460	243	1	0		NA	NA	NA
GALNT6	ENST00000356317	12	1859	0	Low_pLI	47	18	0	400	205	1	1	1	1	0	0	NA	NA	305	139	1	0		NA	NA	NA
GALNT7	ENST00000265000	4	1962	0	Low_pLI	38	22	0	335	121	1	0	1	1	0	0	NA	NA	430	173	1	0.0002		NA	NA	NA
GALNT8	ENST00000252318	12	1903	0	Low_pLI	54	26	8	453	153	1	1	1	1	0	0	NA	NA	335	148	1	0		NA	NA	NA
GALNT9	ENST00000328957	12	1801	0.01	Low_pLI	28	13	0	484	257	1	0	1	1	0	0	NA	NA	117	109	1	0.0035		NA	NA	NA
GALNTL5	ENST00000392800	7	1324	0	Low_pLI	33	12	0	259	112	0	0	1	1	1	1	5	NA	241	114	1	0.0019		NA	NA	NA
GALNTL6	ENST00000506823	4	1794	0	Low_pLI	32	17	0	334	158	1	0	1	1	0	0	NA	NA	375	148	1	0.0012		NA	NA	NA
GALP	ENST00000357330	19	346	0	Low_pLI	5	3	1	96	44	3		1	3	1	0	NA	NA	69	27	0	NA	NA	NA	NA	NA
GALR1	ENST00000299727	18	1047	0	Low_pLI	15	7	3	235	124	0	4	1	1	0	0	NA	NA	98	45	0	0.0534		NA	NA	NA
GALR2	ENST00000329003	17	1162	0	Low_pLI	30	12	23	277	147	0	0	1	1	0	0	NA	NA	74	29	0	0.0023		NA	NA	NA
GALR3	ENST00000249041	22	1105	0	Low_pLI	45	18	37	330	197	0	3	1	0	0	0	NA	NA	78	23	0	0.0001		NA	NA	NA
GALT	ENST00000378842	9	1129	0	Low_pLI	21	14	0	213	93	0	0	1	1	0	151	1	0	249	83	1	0.0158	1	NA	NA	NA
GAMT	ENST00000252288	19	705	0.01	Low_pLI	25	9	0	235	112	0	4	1	1	0	49	0	4	84	40	1	NA	1	NA	NA	NA
GAN	ENST00000648994	16	1783	0.02	Low_pLI	36	17	0	485	218	1	0	1	1	0	31	0	3	369	NA	NA	0.0005	1	NA	NA	NA
GANAB	ENST00000356638	11	2811	1	High_pLI	27	12	0	511	287	4	4	1	1	1	14	0	4	605	173	1	0.005		NA	NA	NA
GANC	ENST00000318010	15	2721	0	Low_pLI	67	31	0	623	213	1	0	1	1	1	0	NA	NA	646	213	1	0		NA	NA	NA
GAP43	ENST00000305124	3	714	0.02	Low_pLI	2	1	0	152	61	6		1	1	0	0	NA	NA	124	86	1	NA	NA	NA	NA	NA
GAPDH	ENST00000229239	12	1000	0.11	Mid_pLI	22	4	0	189	154	3		1	1	0	0	NA	NA	163	62	1	NA		NA	NA	NA
GAPDHS	ENST00000222286	19	1216	0	Low_pLI	23	12	0	287	103	3	3	1	1	0	0	NA	NA	232	78	1	0.0107		NA	NA	NA
GAPT	ENST00000502276	5	473	0.31	Mid_pLI	16	8	14	111	51	1	3	1	0	0	0	NA	NA	4	12	5	NA		NA	NA	NA
GAPVD1	ENST00000297933	9	4358	1	High_pLI	22	10	0	771	352	1	5	1	1	0	0	NA	NA	855	363	1	0.0133		NA	NA	NA
GAR1	ENST00000226796	4	648	0.1	Low_pLI	7	3	0	115	40	0		0	1	0	0	NA	NA	153	74	1	NA	NA	NA	NA	NA
GAREM1	ENST00000269209	18	2625		NA	22	5	0	555	258	1	4	1	1	1	0	NA	NA	NA	182	1	0.0124		NA	NA	NA
GAREM2	ENST00000401533	2	2619		NA	44	16	0	623	338	0	4	1	0	0	0	NA	NA	NA	137	1	0.0002		NA	NA	NA
GARNL3	ENST00000373387	9	3014	0	Low_pLI	42	20	2	507	254	1	0	1	1	1	1	6	6	691	222	1	0.0004		NA	NA	NA
GARRE1	ENST00000299505	19	3200		NA	49	15	0	662	304	1	3	1	1	0	0	NA	NA	NA	252	1	0.0001		NA	NA	NA
GARS1	ENST00000389266	7	2203		NA	34	15	0	439	197	1	1	1	1	0	27	0	3	NA	192	1	0.0013		NA	NA	NA
GART	ENST00000381815	21	3012	0	Low_pLI	41	11	0	611	242	3	3	1	1	1	1	4	4	589	255	1	0.0003		NA	NA	NA
GAS1	ENST00000298743	9	1037	0.82	Mid_pLI	11	5	0	288	175	3	3	1	1	0	0	NA	NA	84	39	3	0.1167		NA	NA	NA
GAS2	ENST00000454584	11	935	0	Low_pLI	15	8	0	183	79	1	3	1	1	0	0	NA	NA	201	88	1	NA		NA	NA	NA
GAS2L2	ENST00000604641	17	2637	0	Low_pLI	62	23	37	672	293	1	0	1	1	1	1	6	NA	301	198	1	0.0001	1	NA	NA	NA
GAS2L3	ENST00000547754	12	2077	0	Low_pLI	40	20	27	395	157	0	3	1	1	1	0	NA	NA	395	180	1	0.0006		NA	NA	NA
GAS6	ENST00000327773	13	2022	0.03	Low_pLI	37	14	1	480	283	3	3	1	1	0	0	NA	NA	369	121	1	0.0009		NA	NA	NA
GAS7	ENST00000432992	17	1417	0.85	Mid_pLI	20	10	0	242	144	3	3	1	1	0	0	NA	NA	344	139	1	0.0191		NA	NA	NA
GAS8	ENST00000268699	16	1426	0	Low_pLI	34	24	0	394	166	1	3	1	1	0	7	3	3	301	175	1	0.001	1	NA	NA	NA
GASK1A	ENST00000430121	3	1723		NA	48	23	0	425	180	1	3	1	1	0	0	NA	NA	NA	111	1	0		NA	NA	NA
GASK1B	ENST00000585682	4	1556		NA	37	15	0	357	143	0	0	1	1	0	0	NA	NA	NA	107	1	0.0007		NA	NA	NA
GAST	ENST00000329402	17	304	0	Low_pLI	10	6	0	64	37	0	3	1	1	0	0	NA	NA	33	28	0	NA		NA	NA	NA
GATA1	ENST00000376670	X	1237	0.95	High_pLI	2	1	0	176	100	6		1	1	0	39	4	4	164	57	3	NA	NA	NA	NA	NA
GATA2	ENST00000341105	3	1438	0.98	High_pLI	1	1	0	292	171	4		1	1	0	171	3	3	186	80	0	NA	1	NA	NA	NA
GATA3	ENST00000379328	10	1330	0.9	High_pLI	3	1	0	274	191	6		0	1	4	46	3	4	168	70	0	NA	1	NA	NA	NA
GATA4	ENST00000532059	8	1326	0.49	Mid_pLI	2	2	0	338	240	6		1	1	1	25	1	0	169	60	1	NA	1	NA	NA	NA
GATA5	ENST00000252997	20	1188	0.28	Mid_pLI	22	9	0	346	189	0	3	1	1	0	4	4	4	154	51	1	0.0132		NA	NA	NA
GATA6	ENST00000269216	18	1782	1	High_pLI	10	6	0	398	243	5	5	1	1	0	21	3	3	214	77	0	0.1565	1	NA	NA	NA
GATAD1	ENST00000287957	7	805	0.43	Mid_pLI	8	4	0	163	74	0		1	1	0	1	6	6	150	60	1	NA	NA	NA	NA	NA
GATAD2A	ENST00000683918	19	1894	1	High_pLI	11	6	0	451	256	5	5	1	1	1	3	0	3	307	NA	NA	0.1181		NA	NA	NA
GATAD2B	ENST00000368655	1	1772	1	High_pLI	1	1	0	278	168	6		1	1	40	59	3	3	310	163	1	NA	1	NA	NA	NA
GATB	ENST00000263985	4	1661		NA	31	9	0	370	157	1	3	1	1	0	2	6	6	NA	141	1	0.002		NA	NA	NA
GATC	ENST00000551765	12	407	0	Low_pLI	10	2	0	117	46	4		1	1	0	1	4	4	66	25	1	NA		NA	NA	NA
GATD1	ENST00000319863	11	655		NA	16	7	0	198	117	3	0	1	1	0	0	NA	NA	NA	26	3	NA		NA	NA	NA
GATM	ENST00000396659	15	1263	0.05	Low_pLI	15	11	0	220	89	0	0	1	1	0	15	3	3	254	95	1	0.053	1	NA	NA	NA
GBA	ENST00000368373	1	1600	0	Low_pLI	25	15	0	304	141	3	3	1	1	0	122	1	0	288	94	1	0.0062		NA	NA	NA
GBA2	ENST00000378103	9	2767	0	Low_pLI	79	32	4	573	226	1	0	1	1	0	21	3	3	531	206	1	0	1	NA	NA	NA
GBE1	ENST00000429644	3	2093	0	Low_pLI	38	15	0	469	174	0	0	1	1	1	60	3	3	473	153	1	0.0006	1	NA	NA	NA
GBF1	ENST00000369983	10	5544	0	Low_pLI	77	33	0	956	475	1	0	1	1	1	5	4	4	1041	404	1	0		NA	NA	NA
GBGT1	ENST00000372040	9	1038	0	Low_pLI	19	7	10	246	118	1	0	1	1	0	0	NA	NA	166	56	1	0.0248		NA	NA	NA
GBP1	ENST00000370473	1	1769	0	Low_pLI	38	25	0	372	170	0	0	1	1	0	0	NA	NA	333	194	0	0.0003		NA	NA	NA
GBP2	ENST00000370466	1	1766	0	Low_pLI	25	9	1	373	142	3	3	1	1	1	0	NA	NA	321	182	0	0.0065		NA	NA	NA
GBP3	ENST00000370481	1	1778	0	Low_pLI	37	20	11	276	117	5	5	0	3	0	0	NA	NA	335	194	0	NA		NA	NA	NA
GBP4	ENST00000355754	1	1912	0	Low_pLI	38	16	4	366	184	1	1	1	1	0	0	NA	NA	344	204	0	0.0004		NA	NA	NA
GBP5	ENST00000370459	1	1751	0	Low_pLI	55	20	4	361	154	0	0	1	1	0	0	NA	NA	319	174	0	0		NA	NA	NA
GBP6	ENST00000370456	1	1892	0	Low_pLI	36	19	8	399	155	0	0	1	1	0	0	NA	NA	321	195	1	0.0008		NA	NA	NA
GBP7	ENST00000294671	1	1907	0	Low_pLI	48	21	7	395	169	3	3	1	1	0	0	NA	NA	330	201	1	0		NA	NA	NA
GBX1	ENST00000297537	7	1090	0.41	Mid_pLI	13	3	0	262	113	3		1	1	0	0	NA	NA	103	72	0	0.0873		NA	NA	NA
GBX2	ENST00000306318	2	1045	0.71	Mid_pLI	7	2	0	239	108	3		1	1	0	0	NA	NA	98	74	1	0.2805	NA	NA	NA	NA
GC	ENST00000273951	4	1413	0	Low_pLI	21	12	0	263	116	3	0	1	1	0	0	NA	NA	365	118	1	0.016		NA	NA	NA
GCA	ENST00000437150	2	646	0	Low_pLI	19	8	0	134	55	3	5	1	1	0	0	NA	NA	164	56	1	NA		NA	NA	NA
GCAT	ENST00000248924	22	1251	0	Low_pLI	21	6	0	322	133	0	0	1	1	0	0	NA	NA	205	73	1	0.0164		NA	NA	NA
GCC1	ENST00000321407	7	2326	0	Low_pLI	38	19	0	465	219	0	3	1	1	0	0	NA	NA	320	257	1	0.0008		NA	NA	NA
GCC2	ENST00000309863	2	5032	0	Low_pLI	111	40	0	987	388	1	0	1	1	1	0	NA	NA	1203	702	1	0		NA	NA	NA
GCDH	ENST00000222214	19	1306	0	Low_pLI	25	9	0	284	143	0	0	1	1	0	183	0	0	249	90	1	0.0073	1	NA	NA	NA
GCFC2	ENST00000321027	2	2329	0	Low_pLI	61	25	0	439	151	0	3	1	0	0	0	NA	NA	543	229	1	0		NA	NA	NA
GCG	ENST00000418842	2	538	0.03	Low_pLI	9	3	0	113	57	3		1	0	0	0	NA	NA	109	45	0	NA	NA	NA	NA	NA
GCGR	ENST00000400723	17	1421	0	Low_pLI	36	11	7	323	180	1	4	1	1	0	2	5	5	249	74	1	0.001		NA	NA	NA
GCH1	ENST00000491895	14	747	0.9	High_pLI	7	4	0	122	84	5		1	1	0	57	0	3	129	61	1	NA	1	NA	NA	NA
GCHFR	ENST00000260447	15	252	0.05	Low_pLI	7	2	0	56	25	3		1	1	0	0	NA	NA	47	21	0	NA	NA	NA	NA	NA
GCK	ENST00000403799	7	1388	0.63	Mid_pLI	12	9	0	199	147	0	0	1	1	0	244	1	0	240	119	1	0.1061		NA	NA	NA
GCKR	ENST00000264717	2	1859	0	Low_pLI	43	20	0	412	166	1	0	1	1	0	0	NA	NA	385	146	1	0.0002		NA	NA	NA
GCLC	ENST00000650454	6	1898	0.43	Mid_pLI	20	10	0	288	140	0	0	1	1	0	2	3	3	428	NA	NA	0.019		NA	NA	NA
GCLM	ENST00000370238	1	818	0.99	High_pLI	16	9	0	115	71	0	0	1	0	0	0	NA	NA	178	66	1	NA		NA	NA	NA
GCM1	ENST00000259803	6	1306	1	High_pLI	1	1	1	213	109	6		1	1	1	0	NA	NA	224	93	1	NA	NA	NA	NA	NA
GCM2	ENST00000379491	6	1516	0	Low_pLI	17	10	6	284	148	3	5	1	1	0	11	0	3	201	104	3	0.0388		NA	NA	NA
GCN1	ENST00000300648	12	7958		NA	60	23	0	1437	880	1	1	1	1	1	0	NA	NA	NA	579	1	0		NA	NA	NA
GCNA	ENST00000373696	X	2064		NA	2	0	0	315	154	6		1	1	0	3	4	4	NA	149	3	NA	NA	NA	NA	NA
GCNT1	ENST00000376730	9	1286	0	Low_pLI	23	9	0	285	110	3	3	1	1	0	0	NA	NA	165	97	1	0.0117		NA	NA	NA
GCNT3	ENST00000396065	15	1316	0	Low_pLI	48	23	43	420	164	1	1	1	1	0	0	NA	NA	170	101	1	0		NA	NA	NA
GCNT4	ENST00000652361	5	1361	0	Low_pLI	26	11	2	270	96	0	0	1	1	0	0	NA	NA	204	NA	NA	0.0066		NA	NA	NA
GCSAM	ENST00000308910	3	531	0.06	Low_pLI	15	5	8	104	40	1	4	1	0	0	0	NA	NA	86	55	1	NA		NA	NA	NA
GCSAML	ENST00000366488	1	403	0.12	Mid_pLI	5	4	3	73	26	3		1	0	0	0	NA	NA	68	45	3	NA	NA	NA	NA	NA
GCSH	ENST00000315467	16	517	0	Low_pLI	9	3	0	109	54	0		3	3	0	0	NA	NA	105	42	0	NA	1	NA	NA	NA
GDA	ENST00000358399	9	1351	1	High_pLI	10	5	0	194	94	0	3	1	1	1	0	NA	NA	324	106	1	0.1436		NA	NA	NA
GDAP1	ENST00000220822	8	1071	0	Low_pLI	26	12	0	209	97	0	0	1	1	0	68	0	0	217	100	1	0.0045		NA	NA	NA
GDAP1L1	ENST00000342560	20	1098	0.45	Mid_pLI	14	8	0	221	124	0	0	1	1	1	0	NA	NA	171	82	1	0.0726		NA	NA	NA
GDAP2	ENST00000369443	1	1481	0	Low_pLI	41	15	0	283	109	0	3	1	1	0	3	4	4	352	115	0	0		NA	NA	NA
GDE1	ENST00000353258	16	990	0	Low_pLI	21	8	0	174	98	0	0	1	3	0	0	NA	NA	156	58	0	NA		NA	NA	NA
GDF1	ENST00000247005	19	1117	0.41	Mid_pLI	39	7	21	314	184	0	4	1	1	0	23	3	3	72	37	1	0.0001	1	NA	NA	NA
GDF10	ENST00000580279	10	1434	0.01	Low_pLI	26	8	0	423	187	3	3	1	1	0	0	NA	NA	146	78	3	0.0054		NA	NA	NA
GDF11	ENST00000257868	12	1221	0.98	High_pLI	10	6	0	200	132	0	4	1	0	1	1	4	4	151	80	1	0.1462	1	NA	NA	NA
GDF15	ENST00000252809	19	925	0	Low_pLI	24	12	15	244	126	3	0	1	1	0	0	NA	NA	65	46	1	NA		NA	NA	NA
GDF2	ENST00000581492	10	1288	0	Low_pLI	20	7	2	289	173	0	4	1	1	0	4	5	5	133	84	1	0.0173		NA	NA	NA
GDF3	ENST00000329913	12	1093	0	Low_pLI	20	6	14	251	98	1	0	1	1	0	3	0	0	134	71	1	0.0189		NA	NA	NA
GDF5	ENST00000374369	20	1504	0.67	Mid_pLI	22	10	0	340	191	0	0	1	1	0	32	1	0	158	108	1	0.0112	1	NA	NA	NA
GDF6	ENST00000287020	8	1366	0.99	High_pLI	6	3	0	320	167	3		0	1	0	5	4	4	149	83	1	0.3379	1	NA	NA	NA
GDF7	ENST00000272224	2	1351	0.63	Mid_pLI	25	9	8	355	193	3	4	1	1	0	0	NA	NA	96	46	1	0.0063		NA	NA	NA
GDI1	ENST00000447750	X	1333	0.99	High_pLI	2	1	0	118	115	6		1	1	0	9	0	0	271	97	1	NA	NA	NA	NA	NA
GDI2	ENST00000380191	10	1327	0.85	Mid_pLI	15	5	0	219	113	0	4	1	1	0	0	NA	NA	305	121	1	0.054		NA	NA	NA
GDNF	ENST00000326524	5	634	0.2	Mid_pLI	5	1	0	137	72	3		1	0	0	0	NA	NA	97	43	0	NA	NA	NA	NA	NA
GDPD1	ENST00000284116	17	935	0	Low_pLI	13	7	0	128	78	3	0	0	1	0	0	NA	NA	238	78	1	NA		NA	NA	NA
GDPD2	ENST00000374382	X	1605	0.31	Mid_pLI	19	7	0	180	90	0	3	1	1	0	0	NA	NA	363	100	1	0.024		NA	NA	NA
GDPD3	ENST00000406256	16	947	0	Low_pLI	30	10	0	204	84	3	3	1	1	0	0	NA	NA	203	62	0	NA		NA	NA	NA
GDPD4	ENST00000315938	11	1548	0	Low_pLI	40	15	5	335	128	0	4	1	1	1	0	NA	NA	363	106	1	0.0004		NA	NA	NA
GDPD5	ENST00000336898	11	1803	0	Low_pLI	38	16	0	385	199	0	1	1	1	0	0	NA	NA	335	91	1	0.0005		NA	NA	NA
GDPGP1	ENST00000329600	15	1157	0	Low_pLI	31	13	0	274	119	0	3	1	1	0	0	NA	NA	94	63	0	0.0019		NA	NA	NA
GEM	ENST00000297596	8	887	0	Low_pLI	24	14	0	202	82	0	0	1	1	0	0	NA	NA	129	73	1	NA		NA	NA	NA
GEMIN2	ENST00000308317	14	800	0	Low_pLI	14	9	0	130	47	3	3	1	3	1	0	NA	NA	228	67	1	NA		NA	NA	NA
GEMIN4	ENST00000319004	17	3175	0	Low_pLI	78	32	0	738	349	1	0	1	1	0	1	4	4	372	224	1	0	1	NA	NA	NA
GEMIN5	ENST00000285873	5	4499	0	Low_pLI	99	42	0	967	364	1	1	1	1	0	11	3	3	948	361	1	0	1	NA	NA	NA
GEMIN6	ENST00000281950	2	502	0	Low_pLI	18	7	0	140	43	3	4	1	0	0	0	NA	NA	76	48	0	NA		NA	NA	NA
GEMIN7	ENST00000270257	19	395	0.65	Mid_pLI	12	4	0	95	33	0		1	0	0	0	NA	NA	26	26	3	NA		NA	NA	NA
GEMIN8	ENST00000680255	X	726	0.94	High_pLI	0	0	0	118	57	2		1	1	0	0	NA	NA	131	NA	NA	NA	NA	NA	NA	NA
GEN1	ENST00000381254	2	2714	0	Low_pLI	99	34	55	581	217	1	0	1	1	0	0	NA	NA	558	246	1	0		NA	NA	NA
GET1	ENST00000649170	21	520		NA	10	5	0	108	45	3	3	1	1	0	0	NA	NA	NA	NA	NA	NA		NA	NA	NA
GET3	ENST00000357332	19	1040		NA	13	7	0	171	124	4	4	1	1	0	0	NA	NA	NA	85	1	0.0745		NA	NA	NA
GET4	ENST00000265857	7	975	0.56	Mid_pLI	11	3	0	294	189	4		1	1	0	1	6	6	193	71	1	NA		NA	NA	NA
GFAP	ENST00000588735	17	1290	0	Low_pLI	26	11	0	252	134	1	0	1	1	0	50	0	0	196	126	1	0.0041	1	NA	NA	NA
GFER	ENST00000248114	16	615	0	Low_pLI	18	8	0	167	78	3	5	1	1	0	11	5	4	75	36	0	NA	1	NA	NA	NA
GFI1	ENST00000294702	1	1263	0.25	Mid_pLI	15	4	0	271	142	5		1	1	0	1	6	6	195	74	0	0.0604		NA	NA	NA
GFI1B	ENST00000372122	9	987	0	Low_pLI	8	5	0	247	111	0	0	1	1	0	11	4	4	162	65	1	NA	NA	NA	NA	NA
GFM1	ENST00000486715	3	2238	0	Low_pLI	60	23	0	431	160	1	3	1	1	0	72	1	1	493	206	1	0	1	NA	NA	NA
GFM2	ENST00000296805	5	2320	0	Low_pLI	70	31	0	431	158	0	0	1	0	0	3	5	5	545	194	1	0		NA	NA	NA
GFOD1	ENST00000379287	6	1171	0.05	Low_pLI	9	4	0	224	155	3		1	1	0	0	NA	NA	115	74	1	0.1922	NA	NA	NA	NA
GFOD2	ENST00000268797	16	1156	0.05	Low_pLI	15	6	0	276	120	0	4	1	1	1	0	NA	NA	113	77	1	0.0536		NA	NA	NA
GFPT1	ENST00000357308	2	2080	0.9	High_pLI	24	18	0	223	147	3	3	1	0	0	21	3	3	488	186	1	0.0076		NA	NA	NA
GFPT2	ENST00000253778	5	2030	0	Low_pLI	40	15	0	423	221	1	0	1	1	0	0	NA	NA	437	159	1	0.0005		NA	NA	NA
GFRA1	ENST00000355422	10	1388	0.12	Mid_pLI	10	3	0	285	165	3		1	1	0	3	4	4	270	84	1	0.1562		NA	NA	NA
GFRA2	ENST00000524240	8	1386	0.1	Low_pLI	11	6	0	380	192	0	0	1	1	0	0	NA	NA	237	77	1	0.134		NA	NA	NA
GFRA3	ENST00000274721	5	1195	0.03	Low_pLI	15	7	0	189	111	3	0	1	0	0	0	NA	NA	190	65	1	0.0543		NA	NA	NA
GFRA4	ENST00000290417	20	804	0	Low_pLI	25	9	3	201	106	0	1	1	3	0	0	NA	NA	105	25	0	NA		NA	NA	NA
GFRAL	ENST00000340465	6	1176	0	Low_pLI	26	9	0	238	86	3	3	1	1	0	0	NA	NA	272	94	1	0.006		NA	NA	NA
GFUS	ENST00000425753	8	956		NA	15	8	0	251	128	3	3	1	1	0	0	NA	NA	NA	60	0	NA		NA	NA	NA
GFY	ENST00000610896	19	1554	0.56	Mid_pLI	47	11	0	369	163	3	3	1	1	0	0	NA	NA	147	92	1	0		NA	NA	NA
GGA1	ENST00000343632	22	1903	1	High_pLI	10	5	0	404	211	3	3	1	1	0	0	NA	NA	367	145	3	0.1478		NA	NA	NA
GGA2	ENST00000309859	16	1825	0	Low_pLI	38	13	0	420	202	1	3	1	1	1	0	NA	NA	398	148	1	0.0003		NA	NA	NA
GGA3	ENST00000537686	17	2155	0	Low_pLI	55	15	0	542	258	1	3	1	1	1	0	NA	NA	398	149	0	0.0001		NA	NA	NA
GGACT	ENST00000683975	13	461	0	Low_pLI	22	4	15	134	72	0		1	1	0	0	NA	NA	30	NA	NA	NA		NA	NA	NA
GGCT	ENST00000275428	7	563	0	Low_pLI	20	12	0	117	41	0	4	1	0	0	0	NA	NA	108	55	0	NA		NA	NA	NA
GGCX	ENST00000233838	2	2262	0	Low_pLI	45	20	0	434	206	0	0	1	1	0	16	3	3	439	139	0	0.0002	1	NA	NA	NA
GGH	ENST00000260118	8	948	0.58	Mid_pLI	10	0	2	150	68	3		0	0	0	0	NA	NA	222	74	1	NA		NA	NA	NA
GGN	ENST00000334928	19	1957	0	Low_pLI	38	6	0	523	234	0	4	1	1	0	2	3	NA	153	94	1	0.0003		NA	NA	NA
GGNBP2	ENST00000613102	17	2081	1	High_pLI	8	1	0	323	163	3		1	1	2	0	NA	NA	453	200	1	0.2319	NA	NA	NA	NA
GGPS1	ENST00000282841	1	900	0.27	Mid_pLI	24	7	0	154	78	0	3	1	0	0	4	4	4	158	81	1	NA		NA	NA	NA
GGT1	ENST00000400382	22	1698	0	Low_pLI	12	5	0	351	199	3	3	1	1	0	0	NA	NA	262	94	1	0.1069		NA	NA	NA
GGT5	ENST00000327365	22	1749	0	Low_pLI	36	14	2	420	229	3	3	1	1	0	0	NA	NA	256	94	1	0.0005		NA	NA	NA
GGT6	ENST00000381550	17	1496	0	Low_pLI	30	9	19	350	182	0	3	1	1	0	0	NA	NA	129	60	0	0.0028		NA	NA	NA
GGT7	ENST00000336431	20	1974	0.98	High_pLI	28	12	0	402	214	0	0	1	1	0	0	NA	NA	310	106	1	0.003		NA	NA	NA
GGTLC1	ENST00000335694	20	673	0	Low_pLI	16	9	3	171	81	4	4	1	1	0	0	NA	NA	86	37	0	NA		NA	NA	NA
GGTLC2	ENST00000448514	22	652	0	Low_pLI	11	5	0	174	86	0	4	1	1	0	0	NA	NA	86	31	1	NA		NA	NA	NA
GH1	ENST00000323322	17	649	0.03	Low_pLI	11	3	0	180	92	0		1	1	0	13	3	3	107	42	3	NA		NA	NA	NA
GH2	ENST00000423893	17	649	0.02	Low_pLI	9	3	0	181	78	0		1	1	0	0	NA	NA	67	41	3	NA	NA	NA	NA	NA
GHDC	ENST00000587427	17	1585	0	Low_pLI	47	24	0	331	171	0	0	1	1	0	0	NA	NA	228	97	1	0		NA	NA	NA
GHITM	ENST00000372134	10	1030	0.01	Low_pLI	21	5	0	216	84	0	4	1	1	0	0	NA	NA	205	75	0	0.0176		NA	NA	NA
GHR	ENST00000230882	5	1908	0	Low_pLI	23	11	0	411	143	0	0	1	1	0	28	5	5	360	150	1	0.0101	1	NA	NA	NA
GHRH	ENST00000373614	20	323	0.15	Mid_pLI	8	2	0	59	28	3		3	0	0	0	NA	NA	55	28	0	NA	NA	NA	NA	NA
GHRHR	ENST00000326139	7	1259	0	Low_pLI	23	10	0	291	154	0	3	1	1	0	17	3	3	256	50	1	0.0108		NA	NA	NA
GHRL	ENST00000335542	3	350	0	Low_pLI	11	5	0	100	36	0	0	1	0	0	0	NA	NA	66	36	0	NA		NA	NA	NA
GHSR	ENST00000241256	3	1099	0.01	Low_pLI	27	9	0	279	132	0	3	1	1	0	2	4	4	102	47	0	0.0044		NA	NA	NA
GID4	ENST00000268719	17	897	0.92	High_pLI	10	2	0	152	87	3		3	3	0	0	NA	NA	164	48	0	NA		NA	NA	NA
GID8	ENST00000266069	20	683	0.94	High_pLI	2	1	0	100	63	3		1	0	0	0	NA	NA	129	79	1	NA	NA	NA	NA	NA
GIGYF1	ENST00000678049	7	3084	0	Low_pLI	58	22	0	819	466	0	0	1	1	8	1	6	NA	636	NA	NA	0	1	NA	NA	NA
GIGYF2	ENST00000373563	2	3873	1	High_pLI	12	3	0	685	304	4		1	1	0	0	NA	NA	968	501	1	0.0972		NA	NA	NA
GIMAP1	ENST00000307194	7	919	0.4	Mid_pLI	8	1	5	227	140	3		1	1	1	0	NA	NA	12	59	0	NA	NA	NA	NA	NA
GIMAP2	ENST00000223293	7	1012	0.41	Mid_pLI	28	12	0	222	93	1	3	1	1	0	0	NA	NA	12	90	1	0.0031		NA	NA	NA
GIMAP4	ENST00000255945	7	988	0	Low_pLI	19	10	10	223	85	3	0	1	1	0	0	NA	NA	12	107	0	NA		NA	NA	NA
GIMAP5	ENST00000358647	7	922	0.1	Low_pLI	29	13	17	185	102	1	0	1	1	0	4	3	3	12	73	1	NA		NA	NA	NA
GIMAP6	ENST00000328902	7	877	0.14	Mid_pLI	26	14	15	186	104	1	0	1	1	0	1	6	6	22	91	1	NA		NA	NA	NA
GIMAP7	ENST00000313543	7	902		NA	25	7	23	187	79	0	4	1	3	0	0	NA	NA	NA	93	1	NA		NA	NA	NA
GIMAP8	ENST00000307271	7	1994	0	Low_pLI	59	13	31	470	191	0	5	1	1	0	0	NA	NA	208	187	1	0		NA	NA	NA
GIMD1	ENST00000638719	4	652		NA	21	10	0	164	58	0	0	1	1	0	0	NA	NA	NA	60	0	NA		NA	NA	NA
GIN1	ENST00000399004	5	1562	0	Low_pLI	24	12	0	298	125	1	3	1	1	0	0	NA	NA	295	132	1	0.0079		NA	NA	NA
GINM1	ENST00000367419	6	985	0	Low_pLI	24	9	0	198	72	1	3	1	3	0	0	NA	NA	202	79	1	NA		NA	NA	NA
GINS1	ENST00000262460	20	584	0	Low_pLI	13	10	0	90	43	0	0	1	0	0	1	4	4	157	62	1	NA		NA	NA	NA
GINS2	ENST00000253462	16	553	0	Low_pLI	21	12	0	194	77	0	0	1	0	0	0	NA	NA	103	49	1	NA		NA	NA	NA
GINS3	ENST00000318129	16	648	0	Low_pLI	15	6	0	141	61	3	0	1	0	1	0	NA	NA	111	53	0	NA		NA	NA	NA
GINS4	ENST00000276533	8	665	0	Low_pLI	17	9	0	137	47	4	4	1	0	0	0	NA	NA	157	74	1	NA		NA	NA	NA
GIP	ENST00000357424	17	457	0.27	Mid_pLI	18	9	0	94	43	3	0	1	1	0	0	NA	NA	88	37	0	NA		NA	NA	NA
GIPC1	ENST00000393033	19	996	0.01	Low_pLI	17	2	0	239	147	0		1	1	0	0	NA	NA	131	70	1	NA		NA	NA	NA
GIPC2	ENST00000370759	1	942	0	Low_pLI	29	9	0	226	99	1	0	1	0	0	0	NA	NA	187	91	1	NA		NA	NA	NA
GIPC3	ENST00000644452	19	933	0.01	Low_pLI	19	3	0	233	126	3		1	1	0	11	0	4	138	69	1	NA		NA	NA	NA
GIPR	ENST00000590918	19	1388	0	Low_pLI	47	26	6	351	151	0	1	1	1	0	0	NA	NA	276	69	1	0.0001		NA	NA	NA
GIT1	ENST00000225394	17	2266	1	High_pLI	10	4	0	415	277	0		1	1	0	0	NA	NA	463	161	1	0.1562		NA	NA	NA
GIT2	ENST00000355312	12	2260	1	High_pLI	24	13	0	385	213	0	3	1	1	0	0	NA	NA	502	182	1	0.0089		NA	NA	NA
GJA1	ENST00000282561	6	1148	0.16	Mid_pLI	18	7	0	163	112	3	0	0	1	0	41	3	3	151	87	3	0.0289	1	NA	NA	NA
GJA10	ENST00000369352	6	1631	0	Low_pLI	57	26	55	380	134	1	1	1	1	0	0	NA	NA	182	127	1	0		NA	NA	NA
GJA3	ENST00000241125	13	1307	0	Low_pLI	25	10	24	305	185	0	0	1	1	0	24	3	3	75	78	1	0.0048	1	NA	NA	NA
GJA4	ENST00000342280	1	1001	0.06	Low_pLI	20	6	0	206	104	0	0	1	1	0	1	5	5	107	59	1	0.02		NA	NA	NA
GJA5	ENST00000579774	1	1076	0.02	Low_pLI	25	8	13	199	108	1	3	3	1	0	6	3	3	113	75	0	NA		NA	NA	NA
GJA8	ENST00000369235	1	1301	0	Low_pLI	33	11	9	349	170	0	4	1	1	0	30	5	5	150	108	0	0.0013	1	NA	NA	NA
GJA9	ENST00000357771	1	1547	0	Low_pLI	49	20	46	295	104	0	0	1	1	2	0	NA	NA	194	126	1	0		NA	NA	NA
GJB1	ENST00000361726	X	851	0.85	Mid_pLI	1	1	0	95	76	6		0	1	0	169	3	3	82	43	1	NA	NA	NA	NA	NA
GJB2	ENST00000382848	13	680	0	Low_pLI	35	17	0	172	76	3	3	1	1	0	164	3	3	69	46	0	NA	1	NA	NA	NA
GJB3	ENST00000373366	1	812	0	Low_pLI	23	13	11	215	85	0	0	1	1	0	13	3	5	72	41	1	NA	1	NA	NA	NA
GJB4	ENST00000339480	1	800	0	Low_pLI	24	12	23	239	105	3	3	1	0	0	6	0	0	67	39	1	NA		NA	NA	NA
GJB5	ENST00000338513	1	821	0	Low_pLI	21	9	13	179	85	0	0	1	0	0	0	NA	NA	67	38	1	NA		NA	NA	NA
GJB6	ENST00000647029	13	785	0	Low_pLI	25	11	6	178	92	0	0	1	1	0	9	3	3	84	52	0	NA	1	NA	NA	NA
GJB7	ENST00000525899	6	671	0	Low_pLI	32	7	26	146	52	1	3	1	1	1	0	NA	NA	81	45	1	NA		NA	NA	NA
GJC1	ENST00000592524	17	1190	0.99	High_pLI	9	5	0	167	106	0	3	0	1	0	0	NA	NA	150	97	3	0.1772	NA	NA	NA	NA
GJC2	ENST00000366714	1	1319	0.01	Low_pLI	28	6	28	354	205	0	3	1	1	0	50	0	0	87	65	3	0.004	1	NA	NA	NA
GJC3	ENST00000312891	7	838	0	Low_pLI	18	7	0	172	83	3	3	1	1	0	0	NA	NA	102	61	0	NA		NA	NA	NA
GJD2	ENST00000290374	15	964	0.2	Mid_pLI	13	8	0	159	98	1	0	1	1	0	0	NA	NA	124	67	1	NA		NA	NA	NA
GJD3	ENST00000578689	17	884	0	Low_pLI	28	10	27	233	130	0	0	0	1	0	0	NA	NA	56	35	3	NA		NA	NA	NA
GJD4	ENST00000321660	10	1111	0.01	Low_pLI	39	13	10	347	165	0	0	1	1	0	0	NA	NA	13	62	0	0.0003		NA	NA	NA
GK	ENST00000427190	X	1659	0.99	High_pLI	3	0	0	66	48	5		1	0	0	7	3	3	445	133	1	NA	1	NA	NA	NA
GK2	ENST00000358842	4	1661	0	Low_pLI	46	21	23	350	137	3	0	1	1	0	0	NA	NA	207	132	1	0		NA	NA	NA
GK5	ENST00000392993	3	1574	0.01	Low_pLI	30	13	0	215	124	0	3	1	1	0	0	NA	NA	380	130	1	0.0028		NA	NA	NA
GKAP1	ENST00000376371	9	1090	0.06	Low_pLI	18	7	0	183	91	1	3	1	1	0	0	NA	NA	311	148	1	0.0279		NA	NA	NA
GKN1	ENST00000377938	2	552	0	Low_pLI	12	5	5	104	58	3	0	1	1	0	0	NA	NA	112	45	0	NA		NA	NA	NA
GKN2	ENST00000328895	2	549	0	Low_pLI	12	7	2	139	53	0	0	1	1	1	0	NA	NA	110	34	0	NA		NA	NA	NA
GLA	ENST00000218516	X	1283	1	High_pLI	2	1	0	115	51	4		1	3	0	359	1	1	227	95	1	NA	1	NA	NA	NA
GLB1	ENST00000307363	3	2018	0	Low_pLI	34	15	10	416	182	0	1	1	1	0	137	1	1	371	113	1	0.0011	1	NA	NA	NA
GLB1L	ENST00000295759	2	1949	0	Low_pLI	57	15	4	430	163	1	1	1	1	1	0	NA	NA	398	115	1	0		NA	NA	NA
GLB1L2	ENST00000535456	11	1892	0	Low_pLI	48	17	0	420	182	0	0	1	1	0	0	NA	NA	426	116	1	0		NA	NA	NA
GLB1L3	ENST00000431683	11	1942	0	Low_pLI	57	19	5	459	192	1	0	1	1	0	0	NA	NA	451	142	1	0		NA	NA	NA
GLCCI1	ENST00000223145	7	1636	0.06	Low_pLI	14	6	0	415	190	5	5	1	1	0	0	NA	NA	254	107	0	0.0663		NA	NA	NA
GLCE	ENST00000261858	15	1851	0.65	Mid_pLI	24	6	0	301	132	0	4	1	1	0	0	NA	NA	279	143	1	0.0089		NA	NA	NA
GLDC	ENST00000321612	9	3038	0	Low_pLI	61	32	0	936	406	0	0	1	1	0	237	1	1	645	233	1	0	1	NA	NA	NA
GLDN	ENST00000335449	15	1646	0	Low_pLI	42	17	0	413	184	1	0	1	1	0	15	0	4	283	127	3	0.0003	1	NA	NA	NA
GLE1	ENST00000309971	9	2081	0	Low_pLI	44	21	0	405	149	1	1	1	1	0	43	0	0	479	223	1	0.0002	1	NA	NA	NA
GLG1	ENST00000422840	16	3514	1	High_pLI	21	13	0	699	363	1	1	1	1	0	0	NA	NA	819	344	1	0.0158		NA	NA	NA
GLI1	ENST00000228682	12	3310	0	Low_pLI	64	22	0	713	289	1	1	1	1	0	5	0	0	448	203	1	0		NA	NA	NA
GLI2	ENST00000361492	2	4697	0.97	High_pLI	21	5	8	1138	577	4	4	1	1	1	42	0	3	531	274	0	0.0138	1	NA	NA	NA
GLI3	ENST00000395925	7	4729	1	High_pLI	13	8	2	1142	583	3	3	1	1	6	102	1	3	601	303	1	0.083	1	NA	NA	NA
GLI4	ENST00000340042	8	1128	0	Low_pLI	33	13	6	391	174	0	1	1	1	0	0	NA	NA	128	73	1	0.0016		NA	NA	NA
GLIPR1	ENST00000266659	12	795	0	Low_pLI	38	18	11	154	64	0	0	1	1	0	0	NA	NA	146	43	1	NA		NA	NA	NA
GLIPR1L1	ENST00000378695	12	723	0	Low_pLI	24	9	2	143	48	3	3	1	1	0	0	NA	NA	143	49	1	NA		NA	NA	NA
GLIPR1L2	ENST00000550916	12	1029	0	Low_pLI	23	11	8	241	83	3	3	1	3	1	0	NA	NA	149	104	0	NA		NA	NA	NA
GLIPR2	ENST00000377960	9	460	0	Low_pLI	11	4	0	112	59	1		1	0	0	0	NA	NA	104	41	1	NA		NA	NA	NA
GLIS1	ENST00000628545	1	2378	0.04	Low_pLI	35	7	0	634	299	0	3	1	1	0	0	NA	NA	242	121	0	0.0006		NA	NA	NA
GLIS2	ENST00000433375	16	1569	0.86	Mid_pLI	20	3	0	391	213	3		1	1	0	1	6	NA	187	72	1	0.0206	1	NA	NA	NA
GLIS3	ENST00000381971	9	2783	0	Low_pLI	35	22	0	985	404	0	3	1	1	0	7	3	4	391	169	1	0.0011	1	NA	NA	NA
GLMN	ENST00000370360	1	1767	0	Low_pLI	32	13	0	228	76	0	3	1	3	0	24	3	4	507	174	1	NA	1	NA	NA	NA
GLMP	ENST00000362007	1	1215		NA	29	12	0	269	121	0	3	1	1	0	0	NA	NA	NA	52	0	0.0022		NA	NA	NA
GLO1	ENST00000373365	6	549	0	Low_pLI	14	6	0	87	35	3	3	0	0	0	0	NA	NA	126	50	1	NA		NA	NA	NA
GLOD4	ENST00000301329	17	888	0	Low_pLI	29	12	0	206	94	0	3	1	1	0	0	NA	NA	208	80	1	NA		NA	NA	NA
GLOD5	ENST00000303227	X	479	0.05	Low_pLI	2	2	0	99	31	4		1	0	0	0	NA	NA	79	42	1	NA	NA	NA	NA	NA
GLP1R	ENST00000373256	6	1379	0.29	Mid_pLI	23	8	0	255	167	3	3	1	1	0	0	NA	NA	303	73	1	0.0085		NA	NA	NA
GLP2R	ENST00000262441	17	1649	0	Low_pLI	31	21	7	289	155	0	1	1	1	0	0	NA	NA	363	110	1	0.0017		NA	NA	NA
GLRA1	ENST00000274576	5	1341	0	Low_pLI	27	11	0	229	113	3	4	0	1	0	45	3	3	241	94	1	0.0047	1	NA	NA	NA
GLRA2	ENST00000218075	X	1350	0.97	High_pLI	7	5	0	92	66	4	4	0	0	0	8	0	0	264	96	1	0.2796	NA	NA	NA	NA
GLRA3	ENST00000274093	4	1385	0	Low_pLI	27	20	0	240	120	1	0	1	1	0	0	NA	NA	298	111	1	0.0032		NA	NA	NA
GLRB	ENST00000264428	4	1485	0	Low_pLI	18	8	0	280	108	0	4	1	1	1	7	3	3	295	106	1	0.0302	1	NA	NA	NA
GLRX	ENST00000237858	5	319	0	Low_pLI	15	7	0	60	29	4	4	1	0	0	0	NA	NA	52	29	1	NA		NA	NA	NA
GLRX2	ENST00000367439	1	491	0	Low_pLI	15	6	0	100	49	0	3	1	0	0	0	NA	NA	86	37	0	NA		NA	NA	NA
GLRX3	ENST00000331244	10	997	0.36	Mid_pLI	9	3	0	193	76	3		0	0	0	0	NA	NA	268	106	1	NA	NA	NA	NA	NA
GLRX5	ENST00000331334	14	472	0.75	Mid_pLI	12	4	0	133	68	1		0	1	0	8	0	4	51	30	0	NA		NA	NA	NA
GLS	ENST00000320717	2	1992	0.96	High_pLI	27	11	0	270	169	3	3	3	3	1	8	0	4	445	160	1	NA		NA	NA	NA
GLS2	ENST00000311966	12	1791	0	Low_pLI	34	10	0	273	140	1	0	1	1	1	0	NA	NA	395	128	1	0.0013		NA	NA	NA
GLT1D1	ENST00000281703	12	793	0	Low_pLI	18	8	5	189	98	3	0	1	1	0	0	NA	NA	143	69	0	NA		NA	NA	NA
GLT6D1	ENST00000371763	9	827	0.12	Mid_pLI	22	5	16	194	74	1	3	1	0	0	0	NA	NA	65	54	1	NA		NA	NA	NA
GLT8D1	ENST00000266014	3	1107	0	Low_pLI	45	12	0	229	85	0	1	1	1	0	1	6	NA	229	76	0	0.0001		NA	NA	NA
GLT8D2	ENST00000360814	12	1041	0	Low_pLI	27	13	0	215	84	3	5	1	1	0	0	NA	NA	224	75	1	0.0043		NA	NA	NA
GLTP	ENST00000318348	12	625	0.11	Mid_pLI	14	7	0	130	61	3	3	1	1	0	0	NA	NA	112	50	1	NA		NA	NA	NA
GLTPD2	ENST00000331264	17	872	0	Low_pLI	17	10	11	261	119	1	0	1	1	0	0	NA	NA	96	42	3	NA		NA	NA	NA
GLUD1	ENST00000277865	10	1664	0.01	Low_pLI	21	6	0	264	153	0	5	1	3	0	15	4	4	316	114	1	NA	1	NA	NA	NA
GLUD2	ENST00000328078	X	1676	0.03	Low_pLI	17	8	0	259	97	3	3	1	1	1	0	NA	NA	145	114	1	0.0353		NA	NA	NA
GLUL	ENST00000331872	1	1116	1	High_pLI	5	4	0	183	115	4		1	1	0	5	6	6	192	83	1	0.4153	1	NA	NA	NA
GLYAT	ENST00000344743	11	886	0	Low_pLI	23	15	7	216	86	0	0	1	1	0	0	NA	NA	128	77	1	NA		NA	NA	NA
GLYATL1	ENST00000532726	11	904	0	Low_pLI	5	2	1	50	21	5		5	5	0	0	NA	NA	152	17	5	NA	NA	NA	NA	NA
GLYATL2	ENST00000287275	11	880	0	Low_pLI	21	12	6	213	81	0	1	1	1	0	0	NA	NA	119	83	1	NA		NA	NA	NA
GLYATL3	ENST00000371197	6	862	0	Low_pLI	28	16	0	189	82	3	5	1	1	0	0	NA	NA	148	53	3	NA		NA	NA	NA
GLYCTK	ENST00000436784	3	1568	0	Low_pLI	29	15	8	371	191	3	3	1	1	0	5	4	NA	154	91	3	0.0033		NA	NA	NA
GLYR1	ENST00000321919	16	1646	1	High_pLI	17	8	0	328	242	3	3	3	1	3	0	NA	NA	373	148	1	NA		NA	NA	NA
GM2A	ENST00000357164	5	578	0.03	Low_pLI	9	5	2	137	57	3	4	1	1	0	11	3	3	76	33	1	NA	1	NA	NA	NA
GMCL1	ENST00000282570	2	1534	0	Low_pLI	31	12	0	305	126	0	0	1	0	0	0	NA	NA	383	132	1	0.0019		NA	NA	NA
GMDS	ENST00000380815	6	1108	0.99	High_pLI	17	8	0	186	108	0	0	1	1	0	0	NA	NA	261	88	1	0.0377		NA	NA	NA
GMEB1	ENST00000373816	1	1683	0.99	High_pLI	3	1	0	227	142	4		0	1	0	0	NA	NA	275	146	1	NA	NA	NA	NA	NA
GMEB2	ENST00000370077	20	1584	0.99	High_pLI	2	1	0	326	205	4		1	1	0	0	NA	NA	225	103	1	NA	NA	NA	NA	NA
GMFB	ENST00000358056	14	422	0.01	Low_pLI	3	2	0	53	27	4		3	0	0	0	NA	NA	125	47	1	NA	NA	NA	NA	NA
GMFG	ENST00000597595	19	422	0	Low_pLI	9	4	0	90	37	1		1	0	0	0	NA	NA	119	43	1	NA	NA	NA	NA	NA
GMIP	ENST00000203556	19	2892	0	Low_pLI	46	16	4	625	318	1	0	1	1	1	0	NA	NA	506	204	1	0		NA	NA	NA
GML	ENST00000220940	8	474	0.22	Mid_pLI	8	3	4	89	42	3		1	1	0	0	NA	NA	37	28	0	NA	NA	NA	NA	NA
GMNC	ENST00000442080	3	1000	0.45	Mid_pLI	9	6	0	222	91	3	5	1	1	0	0	NA	NA	190	86	1	NA	NA	NA	NA	NA
GMNN	ENST00000230056	6	624	0.11	Mid_pLI	3	0	3	72	29	6		3	3	0	3	5	5	136	76	1	NA	1	NA	NA	NA
GMPPA	ENST00000313597	2	1251	0	Low_pLI	22	14	0	257	129	0	3	1	3	1	9	0	0	254	77	1	NA	1	NA	NA	NA
GMPPB	ENST00000308388	3	1074	0	Low_pLI	17	7	0	238	117	0	3	1	1	0	30	1	0	193	74	1	0.0361	1	NA	NA	NA
GMPR	ENST00000259727	6	1029	0	Low_pLI	28	9	0	249	98	0	0	1	1	0	0	NA	NA	199	83	1	0.004		NA	NA	NA
GMPR2	ENST00000399440	14	1038	0	Low_pLI	29	8	0	211	89	0	0	1	0	0	0	NA	NA	213	86	1	0.0036		NA	NA	NA
GMPS	ENST00000496455	3	2066	1	High_pLI	10	5	0	259	132	3	3	1	0	0	0	NA	NA	430	182	1	0.1452		NA	NA	NA
GNA11	ENST00000078429	19	1073	0.89	Mid_pLI	3	2	0	170	149	5		1	1	0	13	0	0	185	82	1	NA	1	NA	NA	NA
GNA12	ENST00000275364	7	1142	0.97	High_pLI	5	2	0	250	183	0		1	1	0	0	NA	NA	125	80	1	0.4051	NA	NA	NA	NA
GNA13	ENST00000439174	17	1130	0.87	Mid_pLI	3	1	0	170	97	4		3	0	0	0	NA	NA	171	95	1	NA	NA	NA	NA	NA
GNA14	ENST00000341700	9	1061	0	Low_pLI	34	15	0	241	105	0	3	1	1	0	1	4	4	212	95	1	0.0011	1	NA	NA	NA
GNA15	ENST00000262958	19	1118	0.01	Low_pLI	13	4	0	264	146	0		1	1	0	0	NA	NA	205	85	1	0.0847		NA	NA	NA
GNAI1	ENST00000649796	7	1057	0.91	High_pLI	8	3	0	171	99	4		1	0	0	10	4	4	218	NA	NA	0.2423	1	NA	NA	NA
GNAI2	ENST00000313601	3	1060	0.89	Mid_pLI	1	1	0	133	124	4		1	1	0	3	4	4	201	79	1	NA	NA	NA	NA	NA
GNAI3	ENST00000369851	1	1057	0.04	Low_pLI	16	6	0	174	63	0	0	1	1	0	2	5	5	238	97	1	0.0462	1	NA	NA	NA
GNAO1	ENST00000262493	16	1057	0.99	High_pLI	3	0	0	85	98	4		3	1	2	59	4	4	209	85	1	NA	1	NA	NA	NA
GNAQ	ENST00000286548	9	1073	0.98	High_pLI	5	4	0	95	112	3		1	1	0	9	4	4	216	97	1	0.4128	1	NA	NA	NA
GNAT1	ENST00000232461	3	1045	0	Low_pLI	20	11	0	206	118	3	5	1	1	1	14	3	0	198	83	1	0.0219	1	NA	NA	NA
GNAT2	ENST00000679935	1	1057	0	Low_pLI	27	9	0	192	83	0	0	1	1	0	18	1	0	215	NA	NA	0.0052	1	NA	NA	NA
GNAT3	ENST00000398291	7	1057	0	Low_pLI	20	9	3	217	75	0	3	1	1	0	0	NA	NA	227	104	1	0.017		NA	NA	NA
GNAZ	ENST00000615612	22	1066	0.96	High_pLI	6	2	0	143	133	3		1	0	0	0	NA	NA	126	71	0	0.3363	NA	NA	NA	NA
GNB1	ENST00000378609	1	1014	1	High_pLI	1	1	0	100	124	5		1	1	0	34	5	5	190	49	0	NA	1	NA	NA	NA
GNB1L	ENST00000329517	22	978	0	Low_pLI	22	9	0	255	139	1	3	1	1	0	0	NA	NA	140	53	0	NA		NA	NA	NA
GNB2	ENST00000303210	7	1014	0.99	High_pLI	6	2	0	161	169	3		1	1	0	5	5	5	183	45	3	0.3621	1	NA	NA	NA
GNB3	ENST00000229264	12	1014	0	Low_pLI	23	8	0	226	111	3	3	1	1	0	2	4	6	191	54	3	0.0105	1	NA	NA	NA
GNB4	ENST00000232564	3	1014	0	Low_pLI	23	12	0	166	73	0	3	1	1	0	5	3	3	221	59	3	0.0098		NA	NA	NA
GNB5	ENST00000261837	15	1176	0	Low_pLI	21	8	0	254	118	0	0	1	1	1	10	5	5	268	83	1	0.0162	1	NA	NA	NA
GNG10	ENST00000374293	9	205	0	Low_pLI	4	2	0	33	18	4		3	3	0	0	NA	NA	35	18	0	NA	NA	NA	NA	NA
GNG11	ENST00000248564	7	220	0.55	Mid_pLI	4	2	0	40	15	4		1	3	0	0	NA	NA	41	33	1	NA	NA	NA	NA	NA
GNG12	ENST00000370982	1	217	0.59	Mid_pLI	3	0	0	32	9	4		3	0	0	0	NA	NA	40	20	3	NA	NA	NA	NA	NA
GNG13	ENST00000248150	16	202	0	Low_pLI	7	4	0	66	30	0		1	1	0	0	NA	NA	33	24	3	NA	NA	NA	NA	NA
GNG2	ENST00000556766	14	214	0.51	Mid_pLI	1	1	0	27	12	6		1	3	0	0	NA	NA	27	18	3	NA	NA	NA	NA	NA
GNG3	ENST00000294117	11	226	0.54	Mid_pLI	3	1	0	31	14	4		3	1	0	1	5	NA	31	19	3	NA	NA	NA	NA	NA
GNG4	ENST00000391854	1	226	0.16	Mid_pLI	2	2	0	50	16	4		1	0	0	0	NA	NA	27	20	3	NA	NA	NA	NA	NA
GNG5	ENST00000370645	1	205	0.19	Mid_pLI	0	0	0	33	17	2		3	3	0	0	NA	NA	34	18	1	NA	NA	NA	NA	NA
GNG7	ENST00000382159	19	205	0.5	Mid_pLI	2	0	0	48	17	6		3	3	0	0	NA	NA	24	17	1	NA	NA	NA	NA	NA
GNGT1	ENST00000248572	7	223	0.25	Mid_pLI	5	2	0	54	20	4		1	1	0	0	NA	NA	39	30	1	NA	NA	NA	NA	NA
GNGT2	ENST00000507680	17	208	0.19	Mid_pLI	3	1	0	33	14	4		0	0	0	0	NA	NA	36	29	0	NA	NA	NA	NA	NA
GNL1	ENST00000376621	6	1812	1	High_pLI	18	9	0	318	155	0	1	1	1	0	0	NA	NA	362	149	1	0.0294		NA	NA	NA
GNL2	ENST00000373062	1	2180	0	Low_pLI	47	16	0	460	163	1	0	1	1	0	0	NA	NA	480	233	1	0		NA	NA	NA
GNL3	ENST00000418458	3	1635	0	Low_pLI	66	17	3	336	150	1	1	1	1	0	0	NA	NA	387	176	1	0		NA	NA	NA
GNL3L	ENST00000360845	X	1734	1	High_pLI	2	0	0	182	71	6		0	0	0	0	NA	NA	380	158	1	NA	NA	NA	NA	NA
GNLY	ENST00000263863	2	433	0	Low_pLI	14	8	0	106	48	0	4	1	1	0	0	NA	NA	91	32	0	NA		NA	NA	NA
GNMT	ENST00000372808	6	882	0	Low_pLI	22	10	0	185	98	1	0	1	1	0	2	4	4	148	49	1	NA		NA	NA	NA
GNPAT	ENST00000366647	1	2027	0.3	Mid_pLI	25	9	0	372	141	3	3	1	1	0	14	3	3	434	166	1	0.0074	1	NA	NA	NA
GNPDA1	ENST00000311337	5	864	0	Low_pLI	13	8	0	136	84	0	0	1	1	0	0	NA	NA	149	67	1	NA		NA	NA	NA
GNPDA2	ENST00000295448	4	825	0.01	Low_pLI	19	3	0	122	47	0		1	0	0	0	NA	NA	168	65	1	NA		NA	NA	NA
GNPNAT1	ENST00000216410	14	550	0.01	Low_pLI	13	1	0	82	36	0		1	1	0	1	4	4	118	50	1	NA		NA	NA	NA
GNPTAB	ENST00000299314	12	3750	0	Low_pLI	75	26	0	704	288	1	1	1	1	1	193	1	1	738	318	1	0	1	NA	NA	NA
GNPTG	ENST00000204679	16	907	0	Low_pLI	38	14	4	303	150	3	3	1	1	1	40	3	3	210	65	0	NA	1	NA	NA	NA
GNRH1	ENST00000421054	8	276	0.15	Mid_pLI	7	3	0	54	23	3		3	3	0	3	5	6	55	31	0	NA	NA	NA	NA	NA
GNRH2	ENST00000359100	20	339	0	Low_pLI	18	8	6	77	35	0	3	1	1	2	0	NA	NA	49	20	3	NA		NA	NA	NA
GNRHR	ENST00000226413	4	984	0.07	Low_pLI	12	6	0	177	78	3	4	1	1	0	25	0	0	141	63	3	NA		NA	NA	NA
GNS	ENST00000258145	12	1645	0	Low_pLI	19	7	0	269	123	3	0	1	0	0	27	3	3	356	103	1	0.0235	1	NA	NA	NA
GOLGA1	ENST00000373555	9	2283	0	Low_pLI	30	15	0	432	176	0	3	1	1	0	0	NA	NA	605	308	1	0.0021		NA	NA	NA
GOLGA2	ENST00000611957	9	3063	0.99	High_pLI	21	10	0	655	295	0	3	1	1	1	0	NA	NA	702	359	1	0.015	1	NA	NA	NA
GOLGA3	ENST00000450791	12	4474	0.01	Low_pLI	61	30	4	1092	518	1	0	1	1	0	0	NA	NA	839	523	1	0		NA	NA	NA
GOLGA4	ENST00000361924	3	6670	0	Low_pLI	160	79	0	1314	505	1	1	1	1	0	0	NA	NA	1530	990	1	0		NA	NA	NA
GOLGA5	ENST00000163416	14	2184	0	Low_pLI	27	18	0	418	171	1	3	1	1	0	0	NA	NA	452	243	1	0.0034		NA	NA	NA
GOLGA6A	ENST00000290438	15	2064	0	Low_pLI	6	4	1	98	30	3		0	3	0	0	NA	NA	484	276	1	NA	NA	NA	NA	NA
GOLGA6B	ENST00000421285	15	2064	0	Low_pLI	5	2	2	63	28	0		5	5	0	0	NA	NA	483	276	1	NA	NA	NA	NA	NA
GOLGA6C	ENST00000300576	15	2064	0	Low_pLI	13	5	2	123	44	5	6	5	5	0	0	NA	NA	479	276	1	NA		NA	NA	NA
GOLGA6D	ENST00000434739	15	2064	0	Low_pLI	17	12	4	116	44	5	5	5	5	0	0	NA	NA	494	277	1	NA		NA	NA	NA
GOLGA6L10	ENST00000610657	15	1560	0	Low_pLI	12	10	0	171	68	0	0	3	1	0	0	NA	NA	287	207	0	NA		NA	NA	NA
GOLGA6L2	ENST00000567107	15	2722	0	Low_pLI	57	34	40	423	165	3	3	0	3	0	0	NA	NA	186	473	1	NA		NA	NA	NA
GOLGA6L6	ENST00000619213	15	2167	0	Low_pLI	5	5	0	95	43	4	4	0	0	0	0	NA	NA	537	423	0	0.4197	NA	NA	NA	NA
GOLGA6L9	ENST00000618348	15	1290		NA	15	11	0	190	79	4	4	1	3	0	0	NA	NA	NA	158	1	NA		NA	NA	NA
GOLGA7	ENST00000357743	8	410	0.46	Mid_pLI	2	1	0	48	31	6		3	0	2	0	NA	NA	102	45	1	NA	NA	NA	NA	NA
GOLGA7B	ENST00000370602	10	499	0.01	Low_pLI	11	6	0	93	56	3	3	1	0	0	0	NA	NA	104	38	3	NA		NA	NA	NA
GOLGA8A	ENST00000359187	15	1796	0	Low_pLI	1	1	0	52	16	6		4	4	0	0	NA	NA	410	218	1	NA	NA	NA	NA	NA
GOLGA8B	ENST00000683415	15	1796	0	Low_pLI	2	1	0	6	3	6		6	6	0	0	NA	NA	419	NA	NA	NA	NA	NA	NA	NA
GOLGA8H	ENST00000566740	15	1880	0	Low_pLI	40	24	0	326	112	3	3	3	3	0	0	NA	NA	462	235	1	NA		NA	NA	NA
GOLGA8J	ENST00000567927	15	1880	0	Low_pLI	19	9	0	282	96	0	0	0	0	0	0	NA	NA	473	235	1	0.0204		NA	NA	NA
GOLGA8K	ENST00000512626	15	1874	0	Low_pLI	7	4	0	121	47	3		3	3	0	0	NA	NA	450	235	1	NA	NA	NA	NA	NA
GOLGA8M	ENST00000563027	15	1880	0	Low_pLI	26	17	0	359	136	3	3	1	0	0	0	NA	NA	467	236	1	0.0054		NA	NA	NA
GOLGA8O	ENST00000509311	15	1880	0	Low_pLI	1	0	0	17	6	4		4	4	0	0	NA	NA	475	232	1	NA	NA	NA	NA	NA
GOLGB1	ENST00000614479	3	9774	0	Low_pLI	147	69	0	1785	670	1	1	1	1	1	0	NA	NA	1875	1305	1	0		NA	NA	NA
GOLIM4	ENST00000470487	3	2075	0	Low_pLI	45	28	2	417	202	0	0	1	1	0	0	NA	NA	525	308	1	0		NA	NA	NA
GOLM1	ENST00000388712	9	1197	0	Low_pLI	27	7	0	274	120	0	3	1	1	2	0	NA	NA	244	142	1	0.0043		NA	NA	NA
GOLM2	ENST00000299957	15	1301		NA	18	5	0	273	91	0	4	1	0	0	0	NA	NA	NA	133	0	0.0241		NA	NA	NA
GOLPH3	ENST00000265070	5	893	0.24	Mid_pLI	14	3	0	173	87	3		1	1	1	0	NA	NA	153	72	1	NA		NA	NA	NA
GOLPH3L	ENST00000271732	1	854	0	Low_pLI	22	12	0	174	52	0	3	1	1	0	0	NA	NA	139	79	1	NA		NA	NA	NA
GOLT1A	ENST00000308302	1	394	0.24	Mid_pLI	3	2	0	77	38	4		1	1	0	0	NA	NA	71	18	1	NA	NA	NA	NA	NA
GOLT1B	ENST00000229314	12	412	0.85	Mid_pLI	2	0	0	34	23	3		3	0	0	0	NA	NA	90	32	1	NA	NA	NA	NA	NA
GON4L	ENST00000368331	1	6695	0.95	High_pLI	88	36	0	1238	517	1	0	1	1	0	0	NA	NA	1222	671	1	0		NA	NA	NA
GON7	ENST00000306954	14	301		NA	3	1	0	60	34	4		1	0	0	2	5	5	NA	27	1	NA	NA	NA	NA	NA
GOPC	ENST00000368498	6	1380	0	Low_pLI	17	9	0	236	100	0	0	1	0	0	0	NA	NA	267	137	1	0.0371		NA	NA	NA
GORAB	ENST00000367763	1	1105	0	Low_pLI	29	15	12	239	106	0	3	1	1	0	11	3	3	185	137	1	0.0038	1	NA	NA	NA
GORASP1	ENST00000319283	3	1314	0.02	Low_pLI	23	3	5	271	113	3		1	1	0	0	NA	NA	199	83	1	0.009		NA	NA	NA
GORASP2	ENST00000234160	2	1349	0.88	Mid_pLI	18	4	0	262	127	0		1	0	0	0	NA	NA	236	78	0	0.0303		NA	NA	NA
GOSR1	ENST00000451249	17	738	0.06	Low_pLI	11	5	0	133	51	0	4	0	0	0	0	NA	NA	180	63	0	NA		NA	NA	NA
GOSR2	ENST00000640051	17	633	0	Low_pLI	13	5	0	160	60	0	0	1	1	0	14	3	3	131	62	1	NA		NA	NA	NA
GOT1	ENST00000370508	10	1233	0	Low_pLI	15	8	0	220	94	0	0	1	1	0	1	6	NA	230	86	1	0.0514		NA	NA	NA
GOT1L1	ENST00000307599	8	1257	0	Low_pLI	36	16	4	257	119	0	0	1	1	0	0	NA	NA	229	103	1	0.0008		NA	NA	NA
GOT2	ENST00000245206	16	1283	0.01	Low_pLI	22	8	0	246	105	3	3	1	1	0	4	4	4	243	95	1	0.0122	1	NA	NA	NA
GP1BA	ENST00000329125	17	1958	0	Low_pLI	36	11	25	397	198	0	0	1	1	1	45	3	3	55	95	1	0.0007		NA	NA	NA
GP1BB	ENST00000366425	22	619	0.51	Mid_pLI	12	6	10	168	127	0	0	1	1	0	30	3	0	28	10	0	NA		NA	NA	NA
GP2	ENST00000302555	16	1595	0	Low_pLI	31	20	0	348	170	0	1	1	1	0	0	NA	NA	303	100	1	0.0016		NA	NA	NA
GP6	ENST00000310373	19	1855	0	Low_pLI	75	32	40	402	204	3	3	0	1	0	8	5	5	169	108	0	0		NA	NA	NA
GP9	ENST00000307395	3	533	0.48	Mid_pLI	6	2	6	131	81	4		1	0	0	10	3	3	16	19	0	NA	NA	NA	NA	NA
GPA33	ENST00000367868	1	953	0	Low_pLI	21	13	3	230	109	0	0	1	1	0	0	NA	NA	165	70	0	NA		NA	NA	NA
GPAA1	ENST00000355091	8	1854	0	Low_pLI	37	17	0	432	223	0	1	1	1	1	15	0	3	279	88	1	0.0006	1	NA	NA	NA
GPALPP1	ENST00000379151	13	1015	0	Low_pLI	26	6	0	180	58	0	0	0	0	0	0	NA	NA	229	112	1	0.006		NA	NA	NA
GPAM	ENST00000348367	10	2467	0	Low_pLI	38	18	0	448	227	0	1	1	1	0	0	NA	NA	531	189	1	0.0002		NA	NA	NA
GPANK1	ENST00000375896	6	1069	0	Low_pLI	39	12	0	269	94	1	0	1	1	0	0	NA	NA	123	90	1	0.0004		NA	NA	NA
GPAT2	ENST00000434632	2	2385	0	Low_pLI	34	18	0	314	142	4	4	4	4	0	0	NA	NA	454	145	1	NA		NA	NA	NA
GPAT3	ENST00000264409	4	1293		NA	34	17	0	279	110	0	1	1	1	0	0	NA	NA	NA	113	1	0.0016		NA	NA	NA
GPAT4	ENST00000396987	8	1359		NA	12	4	0	208	121	0		1	1	0	0	NA	NA	NA	106	1	0.1		NA	NA	NA
GPATCH1	ENST00000170564	19	2776	0	Low_pLI	50	22	0	590	247	1	0	1	1	0	0	NA	NA	624	280	1	0		NA	NA	NA
GPATCH11	ENST00000674370	2	784	0	Low_pLI	26	12	0	157	40	1	4	1	0	0	0	NA	NA	219	NA	NA	NA		NA	NA	NA
GPATCH2	ENST00000366935	1	1577	0	Low_pLI	31	19	0	289	100	1	0	1	0	0	0	NA	NA	316	160	1	0.0022		NA	NA	NA
GPATCH2L	ENST00000261530	14	1440	0	Low_pLI	24	11	0	237	106	0	0	0	1	0	0	NA	NA	284	121	1	0.0079		NA	NA	NA
GPATCH3	ENST00000361720	1	1571	0	Low_pLI	42	13	0	367	174	0	4	1	1	0	0	NA	NA	267	130	0	0		NA	NA	NA
GPATCH4	ENST00000368232	1	1106	0	Low_pLI	37	10	23	194	87	0	0	1	1	0	0	NA	NA	140	143	1	0.0004		NA	NA	NA
GPATCH8	ENST00000591680	17	4501	1	High_pLI	29	11	0	892	356	0	0	0	1	0	0	NA	NA	676	401	1	0.0034		NA	NA	NA
GPBAR1	ENST00000519574	2	992	0	Low_pLI	23	8	3	230	119	1	3	1	1	0	0	NA	NA	65	27	0	NA		NA	NA	NA
GPBP1	ENST00000506184	5	1412	0.42	Mid_pLI	12	2	0	274	121	0		1	1	2	0	NA	NA	319	128	1	0.1043		NA	NA	NA
GPBP1L1	ENST00000355105	1	1415	0.2	Mid_pLI	26	9	0	319	143	0	3	1	0	0	0	NA	NA	274	121	1	0.0061		NA	NA	NA
GPC1	ENST00000264039	2	1668	0.02	Low_pLI	19	11	2	466	253	0	4	1	1	0	0	NA	NA	238	101	1	0.0249		NA	NA	NA
GPC2	ENST00000292377	7	1730	0.03	Low_pLI	35	14	0	376	193	1	1	1	1	0	0	NA	NA	265	100	1	0.0007		NA	NA	NA
GPC3	ENST00000370818	X	1735	1	High_pLI	2	2	0	192	121	4		1	1	0	33	1	0	321	151	1	NA	1	NA	NA	NA
GPC4	ENST00000370828	X	1662	0.93	High_pLI	8	3	0	215	94	0		1	1	0	10	0	4	291	135	1	0.2258	1	NA	NA	NA
GPC5	ENST00000377067	13	1711	0	Low_pLI	45	20	4	432	157	1	1	1	0	0	0	NA	NA	286	139	1	0.0002		NA	NA	NA
GPC6	ENST00000377047	13	1659	0.14	Mid_pLI	12	4	0	365	152	3		1	1	0	4	3	3	278	128	1	0.1041	1	NA	NA	NA
GPCPD1	ENST00000379019	20	2000	0.2	Mid_pLI	18	5	0	279	137	0	4	0	1	0	0	NA	NA	500	167	1	0.0291		NA	NA	NA
GPD1	ENST00000301149	12	1042	0.01	Low_pLI	16	4	0	225	106	3		1	1	0	5	3	4	179	81	0	0.0446		NA	NA	NA
GPD1L	ENST00000282541	3	1048	0.04	Low_pLI	14	3	0	177	114	3		1	1	0	0	NA	NA	184	89	1	0.0591		NA	NA	NA
GPD2	ENST00000438166	2	2168	0	Low_pLI	42	16	0	396	165	0	0	1	1	0	1	6	6	454	176	1	0.0003		NA	NA	NA
GPER1	ENST00000397088	7	1127	0.57	Mid_pLI	21	6	10	276	166	0	4	1	1	0	0	NA	NA	70	43	1	0.0171		NA	NA	NA
GPHA2	ENST00000279168	11	387	0	Low_pLI	18	5	0	77	35	3	3	1	0	0	0	NA	NA	56	23	1	NA		NA	NA	NA
GPHB5	ENST00000621500	14	391		NA	7	3	0	106	44	4		1	1	0	0	NA	NA	NA	20	0	NA	NA	NA	NA	NA
GPHN	ENST00000478722	14	2287	1	High_pLI	6	2	0	334	181	0		1	1	0	7	0	4	494	166	1	0.3402	NA	NA	NA	NA
GPI	ENST00000356487	19	1659	0	Low_pLI	36	14	0	347	190	0	0	1	1	0	19	4	4	376	127	1	0.0008		NA	NA	NA
GPIHBP1	ENST00000622500	8	551	0.14	Mid_pLI	17	10	10	124	67	0	3	1	1	0	11	0	0	66	40	3	NA		NA	NA	NA
GPKOW	ENST00000156109	X	1420	1	High_pLI	0	0	0	212	94	2		1	1	1	0	NA	NA	271	115	1	NA	NA	NA	NA	NA
GPLD1	ENST00000230036	6	2498	0	Low_pLI	50	17	0	573	225	0	0	1	1	0	0	NA	NA	583	156	1	0		NA	NA	NA
GPM6A	ENST00000393658	4	830	0.99	High_pLI	2	1	0	123	74	4		1	1	0	0	NA	NA	173	60	0	NA	NA	NA	NA	NA
GPM6B	ENST00000316715	X	979	0.35	Mid_pLI	10	0	0	106	79	0		1	3	0	0	NA	NA	211	70	1	NA		NA	NA	NA
GPN1	ENST00000610189	2	1111	0	Low_pLI	24	12	0	225	106	4	4	1	0	0	0	NA	NA	285	92	1	0.008		NA	NA	NA
GPN2	ENST00000374135	1	928	0.01	Low_pLI	25	14	0	234	127	1	0	1	1	0	0	NA	NA	129	58	0	NA		NA	NA	NA
GPN3	ENST00000228827	12	847	0	Low_pLI	11	6	0	115	64	0	0	3	3	0	0	NA	NA	213	82	1	NA		NA	NA	NA
GPNMB	ENST00000258733	7	1672	0	Low_pLI	49	27	3	385	161	1	3	1	1	0	8	0	3	302	104	1	0		NA	NA	NA
GPR101	ENST00000651716	X	1526	0.7	Mid_pLI	13	5	0	237	110	0	3	1	1	0	1	4	4	148	NA	NA	0.0882		NA	NA	NA
GPR107	ENST00000347136	9	1641	0.29	Mid_pLI	19	7	0	233	138	0	0	1	1	0	0	NA	NA	430	110	0	0.0241		NA	NA	NA
GPR108	ENST00000264080	19	1614	0	Low_pLI	18	8	0	365	182	0	0	1	1	0	0	NA	NA	364	99	1	0.0308		NA	NA	NA
GPR119	ENST00000682440	X	1007	0.01	Low_pLI	8	3	0	117	66	3		1	1	0	0	NA	NA	87	NA	NA	0.2426	NA	NA	NA	NA
GPR12	ENST00000405846	13	1004	0.36	Mid_pLI	5	0	0	176	111	0		1	1	0	0	NA	NA	93	40	1	0.4159	NA	NA	NA	NA
GPR132	ENST00000329797	14	1141	0.02	Low_pLI	13	9	13	225	159	0	0	1	1	0	0	NA	NA	47	47	0	0.0838		NA	NA	NA
GPR135	ENST00000395116	14	1484	0	Low_pLI	39	14	5	421	209	1	0	1	1	0	0	NA	NA	81	48	0	0.0003		NA	NA	NA
GPR137	ENST00000438980	11	1184	0.67	Mid_pLI	13	5	0	256	137	3	3	1	1	1	0	NA	NA	205	39	0	0.0895		NA	NA	NA
GPR137B	ENST00000366592	1	1193	0	Low_pLI	50	17	0	269	139	0	1	1	0	0	0	NA	NA	217	57	1	0		NA	NA	NA
GPR137C	ENST00000321662	14	1283	0.42	Mid_pLI	17	8	0	272	167	3	3	3	3	0	0	NA	NA	219	57	1	NA		NA	NA	NA
GPR139	ENST00000570682	16	1060	0.04	Low_pLI	13	5	0	206	109	0	4	1	1	0	0	NA	NA	127	40	0	0.086		NA	NA	NA
GPR141	ENST00000334425	7	917	0	Low_pLI	20	6	10	197	87	0	0	1	1	0	0	NA	NA	88	44	0	NA		NA	NA	NA
GPR143	ENST00000467482	X	1206	0.93	High_pLI	5	1	0	128	83	3		0	0	0	36	3	3	211	64	0	0.4311	1	NA	NA	NA
GPR148	ENST00000309926	2	1043	0	Low_pLI	22	11	21	251	97	3	3	1	3	0	0	NA	NA	46	37	1	NA		NA	NA	NA
GPR149	ENST00000389740	3	2192	0	Low_pLI	35	17	0	517	235	0	3	1	1	0	0	NA	NA	287	137	1	0.001		NA	NA	NA
GPR15	ENST00000284311	3	1082	0	Low_pLI	24	9	0	255	103	0	0	1	1	0	0	NA	NA	121	47	3	0.0081		NA	NA	NA
GPR150	ENST00000380007	5	1304	0	Low_pLI	38	15	6	386	170	0	3	1	1	0	0	NA	NA	95	45	0	0.0004		NA	NA	NA
GPR151	ENST00000311104	5	1259	0	Low_pLI	55	18	12	283	107	1	3	1	1	0	0	NA	NA	133	80	0	0		NA	NA	NA
GPR152	ENST00000312457	11	1412	0	Low_pLI	31	13	31	303	181	1	3	1	1	0	0	NA	NA	69	59	0	0.0019		NA	NA	NA
GPR153	ENST00000377893	1	1825	0	Low_pLI	42	12	10	534	261	0	0	1	1	0	1	5	5	184	71	1	0.0005		NA	NA	NA
GPR155	ENST00000392552	2	2598	0	Low_pLI	52	24	0	441	164	1	3	1	1	0	0	NA	NA	497	182	1	0		NA	NA	NA
GPR156	ENST00000464295	3	2436	0	Low_pLI	52	17	26	488	228	1	0	1	1	1	0	NA	NA	371	156	1	0		NA	NA	NA
GPR157	ENST00000377411	1	1004	0	Low_pLI	26	10	5	262	131	0	4	1	1	0	0	NA	NA	105	38	0	0.0067		NA	NA	NA
GPR158	ENST00000376351	10	3637	0	Low_pLI	51	27	34	747	330	3	0	1	1	0	0	NA	NA	587	282	1	0		NA	NA	NA
GPR160	ENST00000355897	3	1016	0	Low_pLI	59	13	36	194	70	1	0	1	1	0	0	NA	NA	142	52	1	0		NA	NA	NA
GPR161	ENST00000682931	1	1585	0	Low_pLI	29	9	2	311	180	0	4	1	1	0	0	NA	NA	212	NA	NA	0.003		NA	NA	NA
GPR162	ENST00000311268	12	1763	0.01	Low_pLI	28	10	0	434	236	4	4	0	1	0	0	NA	NA	199	92	1	0.0032		NA	NA	NA
GPR17	ENST00000486700	2	1019	0	Low_pLI	16	10	11	267	135	0	0	1	1	0	0	NA	NA	92	NA	NA	0.0418		NA	NA	NA
GPR171	ENST00000309180	3	959	0	Low_pLI	14	7	2	181	80	0	0	1	1	0	0	NA	NA	118	60	0	NA		NA	NA	NA
GPR173	ENST00000332582	X	1121	0.87	Mid_pLI	4	1	0	126	95	6		1	1	0	0	NA	NA	101	57	0	NA	NA	NA	NA	NA
GPR174	ENST00000645147	X	1001	0.4	Mid_pLI	9	5	0	117	72	0	3	1	1	0	0	NA	NA	122	50	3	0.1869	NA	NA	NA	NA
GPR176	ENST00000561100	15	1545	0.01	Low_pLI	30	11	0	310	154	3	0	1	1	0	0	NA	NA	176	85	0	0.0022		NA	NA	NA
GPR179	ENST00000616987	17	7093	0	Low_pLI	189	73	144	1508	635	1	1	1	1	1	26	5	5	960	609	1	0	1	NA	NA	NA
GPR18	ENST00000397470	13	995	0	Low_pLI	19	7	0	209	98	0	0	1	1	0	0	NA	NA	115	61	1	NA		NA	NA	NA
GPR180	ENST00000376958	13	1314	0	Low_pLI	36	17	0	260	123	1	0	1	1	0	0	NA	NA	273	88	1	0.0007		NA	NA	NA
GPR182	ENST00000300098	12	1214	0	Low_pLI	25	11	25	294	127	1	0	1	1	0	0	NA	NA	91	43	0	0.0058		NA	NA	NA
GPR183	ENST00000376414	13	1085	0.02	Low_pLI	8	4	0	201	93	4		1	1	0	0	NA	NA	115	70	0	0.2164	NA	NA	NA	NA
GPR19	ENST00000651487	12	1247	0.1	Low_pLI	17	5	0	247	113	0	3	1	1	0	0	NA	NA	147	NA	NA	0.0329		NA	NA	NA
GPR20	ENST00000377741	8	1076	0.44	Mid_pLI	4	1	4	324	159	5		1	1	0	0	NA	NA	54	29	0	NA	NA	NA	NA	NA
GPR21	ENST00000616002	9	1049	0.11	Mid_pLI	18	4	0	241	96	4		1	3	0	0	NA	NA	118	43	1	NA		NA	NA	NA
GPR22	ENST00000304402	7	1301	0.06	Low_pLI	13	6	0	196	101	3	4	1	1	0	0	NA	NA	163	93	0	0.0869		NA	NA	NA
GPR25	ENST00000304244	1	1085	0.01	Low_pLI	24	10	22	258	140	0	4	1	1	0	0	NA	NA	66	20	0	0.0097		NA	NA	NA
GPR26	ENST00000284674	10	1011	0.52	Mid_pLI	12	5	0	196	135	4	4	1	1	0	0	NA	NA	97	39	3	0.1042		NA	NA	NA
GPR27	ENST00000304411	3	1127	0.35	Mid_pLI	8	2	7	253	189	3		1	1	0	0	NA	NA	62	29	1	0.223	NA	NA	NA	NA
GPR3	ENST00000374024	1	992	0	Low_pLI	15	8	0	184	108	4	4	1	1	0	0	NA	NA	84	28	0	NA		NA	NA	NA
GPR31	ENST00000366834	6	959	0.02	Low_pLI	30	9	29	224	119	1	1	1	1	0	0	NA	NA	17	31	3	NA		NA	NA	NA
GPR32	ENST00000270590	19	1070		NA	23	8	22	254	131	0	0	1	1	0	0	NA	NA	NA	46	0	0.0082		NA	NA	NA
GPR33	ENST00000399285	14	1001		NA	23	11	10	205	66	0	0	1	1	0	0	NA	NA	NA	56	0	0.0101		NA	NA	NA
GPR34	ENST00000378142	X	1145	0.26	Mid_pLI	10	4	0	138	64	3		1	3	0	0	NA	NA	127	70	0	NA		NA	NA	NA
GPR35	ENST00000407714	2	929	0	Low_pLI	24	10	21	222	118	1	0	1	0	0	0	NA	NA	58	32	0	NA		NA	NA	NA
GPR37	ENST00000303921	7	1840	0	Low_pLI	16	5	0	394	179	0	3	1	1	0	0	NA	NA	219	114	1	0.0447		NA	NA	NA
GPR37L1	ENST00000367282	1	1444	0	Low_pLI	27	16	11	307	152	3	3	1	1	0	0	NA	NA	163	76	1	0.0046		NA	NA	NA
GPR39	ENST00000329321	2	1360	0	Low_pLI	44	12	24	341	185	0	0	0	1	0	0	NA	NA	113	77	0	0		NA	NA	NA
GPR4	ENST00000323040	19	1088	0.1	Low_pLI	14	6	0	191	115	0	4	1	1	0	0	NA	NA	93	42	0	0.0697		NA	NA	NA
GPR45	ENST00000258456	2	1118	0.1	Low_pLI	16	8	8	219	132	0	5	1	1	0	0	NA	NA	92	44	0	0.0418		NA	NA	NA
GPR50	ENST00000218316	X	1852	0.65	Mid_pLI	8	4	7	342	146	0		1	1	0	0	NA	NA	112	75	1	0.2447	NA	NA	NA	NA
GPR52	ENST00000367685	1	1085	0.01	Low_pLI	17	6	0	210	71	0	4	1	1	0	0	NA	NA	128	46	0	0.0357		NA	NA	NA
GPR55	ENST00000650999	2	959	0	Low_pLI	13	8	0	198	116	0	0	1	3	0	0	NA	NA	73	NA	NA	NA		NA	NA	NA
GPR6	ENST00000275169	6	1088	0.07	Low_pLI	14	8	0	238	152	3	4	1	1	0	0	NA	NA	80	33	0	0.0585		NA	NA	NA
GPR61	ENST00000527748	1	1355	0.78	Mid_pLI	15	10	0	225	132	0	5	1	1	0	0	NA	NA	128	72	0	0.0526		NA	NA	NA
GPR62	ENST00000322241	3	1106	0.26	Mid_pLI	23	7	18	296	163	0	4	1	1	0	0	NA	NA	47	25	0	0.0092		NA	NA	NA
GPR63	ENST00000229955	6	1259	0.2	Mid_pLI	26	10	0	237	95	1	0	1	1	0	0	NA	NA	113	56	1	0.006		NA	NA	NA
GPR65	ENST00000267549	14	1013	0.11	Mid_pLI	18	12	14	209	67	0	0	1	0	0	0	NA	NA	135	62	1	0.0262		NA	NA	NA
GPR68	ENST00000650645	14	1097	0	Low_pLI	24	13	9	294	162	0	0	1	1	0	4	4	5	87	NA	NA	0.0082		NA	NA	NA
GPR75	ENST00000394705	2	1622	0	Low_pLI	28	12	0	372	163	0	0	1	1	0	0	NA	NA	159	94	0	0.0037		NA	NA	NA
GPR78	ENST00000382487	4	1089	0	Low_pLI	29	16	5	379	208	0	0	1	1	0	0	NA	NA	71	42	1	0.0031		NA	NA	NA
GPR82	ENST00000302548	X	1010	0.14	Mid_pLI	11	2	0	115	38	3		0	3	0	0	NA	NA	136	69	1	NA		NA	NA	NA
GPR83	ENST00000243673	11	1268	0	Low_pLI	25	12	5	355	148	0	0	1	1	0	0	NA	NA	161	61	1	0.007		NA	NA	NA
GPR84	ENST00000267015	12	1190	0	Low_pLI	28	8	5	232	92	0	0	1	1	0	0	NA	NA	112	59	3	0.0036		NA	NA	NA
GPR85	ENST00000424100	7	1112	0.77	Mid_pLI	6	3	0	172	100	3		1	0	0	0	NA	NA	122	56	0	0.3609	NA	NA	NA	NA
GPR87	ENST00000260843	3	1075	0	Low_pLI	33	14	12	249	103	1	0	1	1	0	0	NA	NA	136	53	1	0.0012		NA	NA	NA
GPR88	ENST00000315033	1	1154	0.75	Mid_pLI	16	8	0	229	175	1	0	1	1	0	1	4	4	83	33	1	0.0474		NA	NA	NA
GPR89A	ENST00000313835	1	1354	0	Low_pLI	14	6	0	92	48	0	3	3	3	0	0	NA	NA	307	98	0	NA		NA	NA	NA
GPR89B	ENST00000314163	1	1354	0	Low_pLI	12	7	0	115	47	3	3	3	0	0	0	NA	NA	308	98	0	NA		NA	NA	NA
GPRASP1	ENST00000537097	X	4187	0.31	Mid_pLI	35	16	0	551	195	3	3	1	1	0	0	NA	NA	567	408	1	0.0006		NA	NA	NA
GPRASP2	ENST00000483720	X	2516	0.99	High_pLI	13	5	0	344	127	0	3	1	1	0	1	4	NA	309	NA	NA	0.0858		NA	NA	NA
GPRC5A	ENST00000014914	12	1071	0	Low_pLI	22	13	0	276	114	0	0	1	1	0	0	NA	NA	111	57	0	0.0128		NA	NA	NA
GPRC5B	ENST00000300571	16	1209	0.02	Low_pLI	12	6	0	250	154	1	3	1	1	2	0	NA	NA	121	65	1	0.1058		NA	NA	NA
GPRC5C	ENST00000392627	17	1323	0	Low_pLI	20	8	0	341	159	0	3	1	1	1	0	NA	NA	167	62	0	0.0177		NA	NA	NA
GPRC6A	ENST00000310357	6	2775	0	Low_pLI	55	30	24	608	210	1	1	1	1	0	0	NA	NA	374	184	1	0.0001		NA	NA	NA
GPRIN1	ENST00000303991	5	3026	0.97	High_pLI	40	9	29	733	333	0	5	1	1	1	0	NA	NA	326	242	1	0.0002		NA	NA	NA
GPRIN2	ENST00000374314	10	1376	0	Low_pLI	13	8	9	235	107	4	4	0	1	0	0	NA	NA	108	81	1	0.0885		NA	NA	NA
GPRIN3	ENST00000609438	4	2330	0	Low_pLI	36	14	27	605	203	1	0	1	1	1	0	NA	NA	252	196	1	0.0009		NA	NA	NA
GPS1	ENST00000578552	17	1451	1	High_pLI	7	3	0	298	222	3		1	1	0	0	NA	NA	311	107	1	0.2635	NA	NA	NA	NA
GPS2	ENST00000380728	17	974	0.05	Low_pLI	19	6	0	200	126	3	3	1	1	1	0	NA	NA	228	112	3	NA		NA	NA	NA
GPSM1	ENST00000440944	9	2014	0	Low_pLI	30	15	0	574	295	0	0	1	1	0	0	NA	NA	338	137	1	0.002		NA	NA	NA
GPSM2	ENST00000264126	1	2041	0	Low_pLI	58	18	0	383	127	0	0	1	1	0	20	0	4	432	178	1	0	1	NA	NA	NA
GPSM3	ENST00000375040	6	479	0.29	Mid_pLI	14	5	0	102	41	0	3	1	0	0	0	NA	NA	84	43	0	NA		NA	NA	NA
GPT	ENST00000394955	8	1480	0	Low_pLI	41	15	0	468	250	1	3	1	1	2	0	NA	NA	240	97	1	0.0004		NA	NA	NA
GPT2	ENST00000340124	16	1561	0	Low_pLI	22	9	0	294	178	0	3	1	1	0	16	3	3	279	116	1	0.0141		NA	NA	NA
GPX1	ENST00000419783	3	610	0	Low_pLI	23	3	0	176	96	0		1	1	0	0	NA	NA	50	31	0	NA		NA	NA	NA
GPX2	ENST00000389614	14	571	0	Low_pLI	12	9	0	145	53	3	3	1	1	0	0	NA	NA	70	36	0	NA		NA	NA	NA
GPX3	ENST00000388825	5	676	0.05	Low_pLI	21	12	0	154	65	3	0	1	1	0	0	NA	NA	125	55	1	NA		NA	NA	NA
GPX4	ENST00000354171	19	587	0	Low_pLI	22	6	0	199	108	4	4	1	0	0	3	0	4	125	42	0	NA	1	NA	NA	NA
GPX5	ENST00000412168	6	661	0	Low_pLI	10	2	0	130	54	3		1	1	0	0	NA	NA	121	57	1	NA		NA	NA	NA
GPX6	ENST00000361902	6	661	0	Low_pLI	19	11	0	125	42	3	3	1	3	0	0	NA	NA	121	55	1	NA		NA	NA	NA
GPX7	ENST00000361314	1	561	0	Low_pLI	17	8	0	114	67	1	0	1	3	1	0	NA	NA	85	41	1	NA		NA	NA	NA
GPX8	ENST00000503787	5	627	0.05	Low_pLI	11	3	0	107	50	3		1	0	0	0	NA	NA	107	59	1	NA		NA	NA	NA
GRAMD1A	ENST00000317991	19	2155	0	Low_pLI	34	16	0	447	255	1	3	1	1	1	0	NA	NA	436	132	1	0.0011		NA	NA	NA
GRAMD1B	ENST00000635736	11	2614	1	High_pLI	19	8	0	380	214	3	0	0	0	2	1	6	6	488	206	1	0.0237		NA	NA	NA
GRAMD1C	ENST00000358160	3	1971	0	Low_pLI	42	20	0	324	118	3	3	1	1	0	0	NA	NA	518	183	1	0.0002		NA	NA	NA
GRAMD2A	ENST00000309731	15	1053		NA	24	10	0	221	88	1	0	1	1	0	0	NA	NA	NA	82	1	0.008		NA	NA	NA
GRAMD2B	ENST00000285689	5	1285		NA	22	9	0	210	95	0	0	1	1	1	0	NA	NA	NA	113	1	0.0112		NA	NA	NA
GRAMD4	ENST00000406902	22	1719	1	High_pLI	11	2	0	342	225	3		3	1	0	0	NA	NA	407	131	3	NA		NA	NA	NA
GRAP	ENST00000284154	17	649	0.11	Mid_pLI	8	4	4	86	42	4		4	4	0	1	4	4	120	49	1	NA	NA	NA	NA	NA
GRAP2	ENST00000344138	22	986	0	Low_pLI	23	15	0	197	83	0	3	1	0	0	0	NA	NA	184	85	1	NA		NA	NA	NA
GRB10	ENST00000401949	7	1769	0.94	High_pLI	11	6	0	301	167	3	4	3	1	0	0	NA	NA	387	139	1	NA		NA	NA	NA
GRB14	ENST00000263915	2	1609	0.05	Low_pLI	30	11	0	366	148	1	1	1	1	0	0	NA	NA	367	132	1	0.0017		NA	NA	NA
GRB2	ENST00000316804	17	649	0.94	High_pLI	1	0	0	66	60	6		1	0	0	0	NA	NA	125	57	1	NA	NA	NA	NA	NA
GRB7	ENST00000309156	17	1585	0	Low_pLI	31	11	0	360	170	0	4	1	1	0	0	NA	NA	324	96	1	0.0021		NA	NA	NA
GREB1	ENST00000381486	2	5818	0	Low_pLI	68	30	0	1246	744	1	0	1	1	0	0	NA	NA	1012	378	1	0		NA	NA	NA
GREB1L	ENST00000424526	18	5741	1	High_pLI	10	3	0	931	487	3		1	1	1	29	1	0	1078	434	1	0.1537	1	NA	NA	NA
GREM1	ENST00000651154	15	554	0.47	Mid_pLI	5	2	0	103	54	4		1	1	0	0	NA	NA	64	NA	NA	NA	NA	NA	NA	NA
GREM2	ENST00000318160	1	506	0.03	Low_pLI	9	5	0	119	64	0	4	1	0	0	2	4	4	62	43	1	NA	NA	NA	NA	NA
GRHL1	ENST00000324907	2	1841	0.24	Mid_pLI	24	10	0	336	151	3	3	1	1	0	0	NA	NA	394	152	1	0.0081		NA	NA	NA
GRHL2	ENST00000646743	8	1862	1	High_pLI	9	8	0	323	172	3	3	1	1	0	5	4	4	435	176	1	0.1899	1	NA	NA	NA
GRHL3	ENST00000361548	1	1793	0.99	High_pLI	14	5	0	325	171	3	6	1	1	0	12	4	4	359	134	1	0.0677	1	NA	NA	NA
GRHPR	ENST00000318158	9	978	0	Low_pLI	26	10	0	207	107	0	3	1	1	0	53	1	3	181	62	1	NA		NA	NA	NA
GRIA1	ENST00000285900	5	2705	1	High_pLI	19	13	0	427	266	0	0	1	1	0	3	4	4	527	210	1	0.0249	1	NA	NA	NA
GRIA2	ENST00000264426	4	2637	1	High_pLI	7	3	0	267	235	6		1	1	1	24	3	3	535	217	1	0.2801	1	NA	NA	NA
GRIA4	ENST00000282499	11	2693	0.02	Low_pLI	20	8	0	389	217	0	0	1	1	0	7	4	4	554	229	1	0.0207		NA	NA	NA
GRID1	ENST00000327946	10	3014	1	High_pLI	16	12	0	626	327	0	0	1	1	0	0	NA	NA	477	185	1	0.0478		NA	NA	NA
GRID2	ENST00000282020	4	3008	1	High_pLI	27	15	0	622	285	1	3	1	1	0	7	3	3	549	209	1	0.0035	1	NA	NA	NA
GRID2IP	ENST00000457091	7	3614	0.12	Mid_pLI	61	26	0	1039	525	1	0	1	1	1	0	NA	NA	522	222	1	0		NA	NA	NA
GRIFIN	ENST00000614228	7	430		NA	11	4	0	110	57	0		1	0	1	0	NA	NA	NA	25	0	NA		NA	NA	NA
GRIK1	ENST00000327783	21	2832	0	Low_pLI	47	25	0	585	252	1	0	1	1	0	0	NA	NA	536	221	1	0		NA	NA	NA
GRIK2	ENST00000369134	6	2711	1	High_pLI	27	12	0	424	229	0	3	1	1	0	6	3	3	529	204	1	0.0045	1	NA	NA	NA
GRIK3	ENST00000373091	1	2744	1	High_pLI	20	11	0	528	290	0	0	1	1	0	0	NA	NA	467	180	1	0.0198		NA	NA	NA
GRIK4	ENST00000527524	11	2852	0.11	Mid_pLI	27	12	0	594	311	0	0	1	1	0	0	NA	NA	510	187	1	0.004		NA	NA	NA
GRIK5	ENST00000593562	19	2924	0.99	High_pLI	28	14	5	611	345	1	3	1	1	0	0	NA	NA	479	169	1	0.0031		NA	NA	NA
GRIN1	ENST00000371561	9	2797	0.98	High_pLI	32	15	0	275	301	3	3	1	1	1	61	3	3	505	187	1	0.0015	1	NA	NA	NA
GRIN2A	ENST00000330684	16	4383	1	High_pLI	9	6	0	824	501	0	0	0	1	1	149	0	0	602	296	1	0.1712	1	NA	NA	NA
GRIN2B	ENST00000609686	12	4443	1	High_pLI	5	0	0	616	488	6		0	1	11	157	0	0	603	293	1	0.4144	1	NA	NA	NA
GRIN2C	ENST00000293190	17	3690	0	Low_pLI	52	17	5	680	391	3	3	0	0	1	0	NA	NA	423	175	1	0		NA	NA	NA
GRIN2D	ENST00000263269	19	3999	1	High_pLI	23	10	0	846	499	0	5	0	1	0	13	0	0	449	162	0	0.0102	1	NA	NA	NA
GRIN3A	ENST00000361820	9	3339	0.45	Mid_pLI	58	28	0	731	307	1	0	1	1	0	0	NA	NA	460	222	1	0		NA	NA	NA
GRIN3B	ENST00000234389	19	3123	0	Low_pLI	102	38	27	1065	525	0	0	1	1	0	0	NA	NA	258	140	0	0		NA	NA	NA
GRINA	ENST00000395068	8	1110	0.44	Mid_pLI	15	5	0	224	139	3	3	1	0	0	0	NA	NA	187	57	3	0.0543		NA	NA	NA
GRIP1	ENST00000359742	12	3362	0.51	Mid_pLI	32	15	0	665	288	1	0	1	1	0	4	3	3	641	262	1	0.0022	1	NA	NA	NA
GRIP2	ENST00000621039	3	3108		NA	35	15	0	689	394	0	0	1	1	0	0	NA	NA	NA	190	1	0.0011		NA	NA	NA
GRIPAP1	ENST00000376423	X	2500	1	High_pLI	3	1	0	269	144	0		1	3	0	0	NA	NA	659	319	1	NA	NA	NA	NA	NA
GRK1	ENST00000335678	13	1685	0	Low_pLI	31	12	7	345	190	0	5	1	0	0	18	3	3	254	141	1	0.0018	1	NA	NA	NA
GRK2	ENST00000308595	11	2049		NA	13	8	0	345	237	3	4	1	1	0	2	3	6	NA	176	1	0.0869		NA	NA	NA
GRK3	ENST00000324198	22	2046		NA	24	10	0	331	182	0	0	1	1	0	0	NA	NA	NA	202	1	0.0094		NA	NA	NA
GRK4	ENST00000398052	4	1721	0	Low_pLI	44	17	1	390	136	1	0	1	1	0	0	NA	NA	439	176	1	0		NA	NA	NA
GRK5	ENST00000392870	10	1757	0.68	Mid_pLI	17	7	0	318	181	0	3	1	1	0	0	NA	NA	405	158	1	0.0387		NA	NA	NA
GRK6	ENST00000355472	5	1715	0	Low_pLI	16	11	0	323	188	0	3	1	0	0	0	NA	NA	375	144	1	0.0405		NA	NA	NA
GRK7	ENST00000682958	3	1658	0	Low_pLI	38	14	4	397	153	1	3	1	1	0	0	NA	NA	219	NA	NA	0.0002		NA	NA	NA
GRM1	ENST00000282753	6	3577	0.14	Mid_pLI	29	11	0	646	408	0	0	1	1	2	5	5	6	479	235	1	0.0035	1	NA	NA	NA
GRM2	ENST00000395052	3	2614	0.12	Mid_pLI	28	13	0	533	255	0	0	1	1	1	0	NA	NA	284	109	1	0.0045		NA	NA	NA
GRM3	ENST00000361669	7	2635	0.78	Mid_pLI	24	13	0	436	246	1	3	1	1	1	0	NA	NA	366	157	1	0.0078		NA	NA	NA
GRM4	ENST00000538487	6	2729	0.99	High_pLI	24	14	0	554	308	0	0	1	1	0	0	NA	NA	380	152	1	0.01		NA	NA	NA
GRM5	ENST00000305447	11	3630	1	High_pLI	14	9	2	656	405	0	1	0	0	0	0	NA	NA	504	240	1	0.0662		NA	NA	NA
GRM6	ENST00000517717	5	2624	0	Low_pLI	65	32	0	728	374	1	0	1	1	0	30	1	3	332	138	0	0	1	NA	NA	NA
GRM7	ENST00000357716	3	2738	1	High_pLI	22	11	0	553	293	1	1	1	1	0	8	4	4	428	193	1	0.0113	1	NA	NA	NA
GRM8	ENST00000339582	7	2717	0	Low_pLI	41	24	0	588	234	3	3	1	1	2	0	NA	NA	444	199	1	0.0001		NA	NA	NA
GRN	ENST00000053867	17	1770	0.07	Low_pLI	37	12	2	415	219	1	4	1	1	2	60	0	0	325	88	1	0.0006	1	NA	NA	NA
GRP	ENST00000256857	18	444	0	Low_pLI	13	6	1	123	46	3	3	1	3	0	0	NA	NA	60	39	0	NA		NA	NA	NA
GRPEL1	ENST00000264954	4	650	0.14	Mid_pLI	12	5	0	150	66	1	6	1	0	0	0	NA	NA	126	66	0	NA		NA	NA	NA
GRPEL2	ENST00000329271	5	674	0	Low_pLI	12	8	0	152	59	1	0	1	3	0	0	NA	NA	125	62	1	NA		NA	NA	NA
GRPR	ENST00000380289	X	1152	0.22	Mid_pLI	11	3	0	161	89	5		1	1	0	0	NA	NA	116	48	1	0.1219		NA	NA	NA
GRSF1	ENST00000254799	4	1434	0	Low_pLI	35	12	0	339	164	3	3	1	1	0	0	NA	NA	266	113	0	0.0005		NA	NA	NA
GRTP1	ENST00000375431	13	1003	0	Low_pLI	32	15	0	308	120	0	0	1	0	0	0	NA	NA	190	69	0	0.0019		NA	NA	NA
GRWD1	ENST00000253237	19	1334	0	Low_pLI	31	13	0	327	163	3	0	1	1	0	0	NA	NA	206	92	3	0.0018		NA	NA	NA
GRXCR1	ENST00000399770	4	869	0	Low_pLI	25	15	0	225	74	1	0	1	1	0	9	0	0	143	76	1	NA		NA	NA	NA
GRXCR2	ENST00000377976	5	744	0	Low_pLI	23	9	0	184	77	1	5	1	1	0	2	4	4	123	74	1	NA		NA	NA	NA
GSAP	ENST00000257626	7	2534	0	Low_pLI	45	15	0	460	196	0	0	1	1	0	0	NA	NA	713	183	1	0		NA	NA	NA
GSC	ENST00000238558	14	771	0.01	Low_pLI	11	5	0	200	103	4	4	1	1	0	2	3	4	107	46	0	NA		NA	NA	NA
GSC2	ENST00000086933	22	615	0	Low_pLI	14	7	0	163	74	5	5	3	0	0	0	NA	NA	61	32	0	NA		NA	NA	NA
GSDMA	ENST00000301659	17	1327	0	Low_pLI	31	11	0	301	125	1	3	1	1	0	0	NA	NA	250	124	1	0.0017		NA	NA	NA
GSDMB	ENST00000418519	17	1241	0	Low_pLI	32	12	5	254	96	1	3	1	1	0	0	NA	NA	244	118	1	0.0018		NA	NA	NA
GSDMC	ENST00000276708	8	1514	0	Low_pLI	30	20	6	357	139	3	0	1	1	1	0	NA	NA	307	134	1	0.0023		NA	NA	NA
GSDMD	ENST00000262580	8	1445	0	Low_pLI	41	20	6	357	186	1	0	1	1	0	0	NA	NA	224	105	1	0.0004		NA	NA	NA
GSDME	ENST00000645220	7	1482		NA	49	12	6	345	158	1	1	1	1	0	1	4	4	NA	114	1	0		NA	NA	NA
GSE1	ENST00000253458	16	3638	1	High_pLI	26	10	0	1373	700	0	0	1	1	2	0	NA	NA	560	297	1	0.0067		NA	NA	NA
GSG1	ENST00000651961	12	1082	0	Low_pLI	26	14	9	230	90	3	3	1	1	0	0	NA	NA	148	NA	NA	0.006		NA	NA	NA
GSG1L	ENST00000447459	16	989	0.77	Mid_pLI	5	4	0	226	123	4		1	1	0	0	NA	NA	161	54	0	NA	NA	NA	NA	NA
GSK3A	ENST00000222330	19	1441	1	High_pLI	4	3	0	218	151	6		1	1	0	0	NA	NA	258	86	3	NA	NA	NA	NA	NA
GSK3B	ENST00000264235	3	1252	0.96	High_pLI	5	4	0	156	100	3		0	1	4	0	NA	NA	305	92	3	0.395	NA	NA	NA	NA
GSKIP	ENST00000555181	14	418	0.38	Mid_pLI	5	0	0	81	44	4		1	1	0	0	NA	NA	61	39	0	NA	NA	NA	NA	NA
GSN	ENST00000432226	9	2180	0	Low_pLI	32	14	0	481	244	0	0	1	1	0	4	3	6	433	58	5	0.0011		NA	NA	NA
GSPT1	ENST00000434724	16	1899	1	High_pLI	8	2	0	290	178	4		3	3	0	0	NA	NA	404	175	3	NA	NA	NA	NA	NA
GSPT2	ENST00000340438	X	1886	0.98	High_pLI	17	1	0	199	118	3		0	1	0	1	4	4	248	180	1	0.033	1	NA	NA	NA
GSR	ENST00000221130	8	1556	0	Low_pLI	27	17	0	365	163	0	3	1	0	0	2	4	4	290	106	0	0.0034		NA	NA	NA
GSS	ENST00000651619	20	1413	0	Low_pLI	24	11	0	269	118	1	0	1	1	0	12	0	0	282	NA	NA	0.0095		NA	NA	NA
GSTA1	ENST00000334575	6	663	0	Low_pLI	12	4	4	179	72	0		1	3	0	0	NA	NA	132	65	1	NA		NA	NA	NA
GSTA2	ENST00000493422	6	663	0	Low_pLI	13	6	1	174	75	0	3	1	1	0	0	NA	NA	132	66	1	NA		NA	NA	NA
GSTA3	ENST00000211122	6	663	0	Low_pLI	14	7	5	169	78	0	0	1	1	0	0	NA	NA	135	66	1	NA		NA	NA	NA
GSTA4	ENST00000370963	6	663	0.01	Low_pLI	9	4	0	120	56	5		1	1	0	0	NA	NA	136	63	1	NA	NA	NA	NA	NA
GSTCD	ENST00000515279	4	1891	0	Low_pLI	38	21	0	357	145	0	0	1	1	0	0	NA	NA	388	171	1	0.0002		NA	NA	NA
GSTK1	ENST00000358406	7	673	0	Low_pLI	23	7	0	166	68	3	0	1	1	0	0	NA	NA	149	57	0	NA		NA	NA	NA
GSTM2	ENST00000241337	1	649	0	Low_pLI	22	10	0	112	57	0	4	1	1	0	0	NA	NA	158	55	0	NA		NA	NA	NA
GSTM3	ENST00000361066	1	670	0	Low_pLI	16	7	0	135	57	0	0	1	0	0	0	NA	NA	172	57	0	NA		NA	NA	NA
GSTM4	ENST00000369836	1	649	0	Low_pLI	12	4	0	145	59	4		1	1	0	0	NA	NA	152	48	0	NA		NA	NA	NA
GSTM5	ENST00000256593	1	649	0	Low_pLI	12	3	1	153	53	4		1	1	0	0	NA	NA	157	53	0	NA		NA	NA	NA
GSTO1	ENST00000369713	10	720	0	Low_pLI	16	7	5	123	56	0	3	1	3	0	0	NA	NA	138	64	1	NA		NA	NA	NA
GSTO2	ENST00000338595	10	726	0	Low_pLI	21	7	0	160	62	0	0	1	1	0	0	NA	NA	154	49	0	NA		NA	NA	NA
GSTP1	ENST00000398606	11	626	0.01	Low_pLI	17	9	0	144	65	0	3	1	1	0	0	NA	NA	141	42	1	NA		NA	NA	NA
GSTT2B	ENST00000290765	22	730	0.72	Mid_pLI	3	2	1	55	36	3		0	3	0	0	NA	NA	101	55	1	NA	NA	NA	NA	NA
GSTZ1	ENST00000216465	14	642	0	Low_pLI	26	9	0	154	54	0	3	1	1	0	1	4	4	165	53	1	NA		NA	NA	NA
GSX1	ENST00000302945	13	793	0.04	Low_pLI	8	4	0	204	118	0		1	1	0	0	NA	NA	79	40	3	NA	NA	NA	NA	NA
GSX2	ENST00000326902	4	913	0.26	Mid_pLI	11	5	0	236	118	0	4	1	1	1	2	4	4	82	47	0	NA		NA	NA	NA
GTDC1	ENST00000682281	2	1368	0	Low_pLI	32	15	0	269	115	1	3	1	1	1	0	NA	NA	306	NA	NA	0.0018		NA	NA	NA
GTF2A1	ENST00000553612	14	1122	0.99	High_pLI	9	4	0	136	78	3		3	3	0	0	NA	NA	249	122	1	NA	NA	NA	NA	NA
GTF2A1L	ENST00000403751	2	1428	0	Low_pLI	32	18	0	394	143	0	5	1	1	0	0	NA	NA	263	109	1	0.0009		NA	NA	NA
GTF2A2	ENST00000396060	15	326	0.03	Low_pLI	6	1	0	39	23	0		3	0	0	0	NA	NA	65	26	1	NA	NA	NA	NA	NA
GTF2B	ENST00000370500	1	944	0	Low_pLI	14	7	0	138	71	0	0	1	1	0	0	NA	NA	171	73	0	NA		NA	NA	NA
GTF2E1	ENST00000283875	3	1316	0.89	Mid_pLI	13	8	0	263	116	0	4	1	1	0	0	NA	NA	198	118	1	0.0814		NA	NA	NA
GTF2E2	ENST00000355904	8	869	0.04	Low_pLI	13	7	0	136	49	3	3	1	1	0	2	4	4	216	99	1	NA	1	NA	NA	NA
GTF2F1	ENST00000394456	19	1541	0	Low_pLI	34	13	0	368	201	0	3	1	1	0	0	NA	NA	339	166	1	0.0014		NA	NA	NA
GTF2F2	ENST00000340473	13	742	0	Low_pLI	10	5	0	127	58	3	4	1	0	0	0	NA	NA	211	85	1	NA		NA	NA	NA
GTF2H1	ENST00000265963	11	1633	0.99	High_pLI	19	6	0	262	122	0	4	1	1	0	0	NA	NA	376	155	1	0.0245		NA	NA	NA
GTF2H2C	ENST00000380729	5	1173	0.02	Low_pLI	2	0	0	31	15	3		3	0	0	0	NA	NA	330	104	3	NA	NA	NA	NA	NA
GTF2H3	ENST00000543341	12	914	0	Low_pLI	15	7	0	151	69	3	3	1	1	0	0	NA	NA	268	77	1	NA		NA	NA	NA
GTF2H4	ENST00000259895	6	1376	0	Low_pLI	35	16	0	256	123	3	3	1	1	0	0	NA	NA	285	96	1	0.0005		NA	NA	NA
GTF2H5	ENST00000607778	6	214	0.05	Low_pLI	5	3	0	41	17	3		0	3	0	6	3	3	31	20	1	NA	1	NA	NA	NA
GTF2I	ENST00000573035	7	2964	1	High_pLI	2	0	0	123	93	4		5	5	0	0	NA	NA	782	288	1	NA	NA	NA	NA	NA
GTF2IRD1	ENST00000424337	7	2809	0.9	High_pLI	12	7	0	512	330	1	0	1	1	0	1	6	6	578	207	1	0.094		NA	NA	NA
GTF2IRD2	ENST00000451013	7	2835	0	Low_pLI	8	3	0	109	57	4		3	3	0	0	NA	NA	489	240	1	NA	NA	NA	NA	NA
GTF2IRD2B	ENST00000472837	7	2835	0.06	Low_pLI	8	3	0	138	71	4		4	4	0	0	NA	NA	489	240	1	NA	NA	NA	NA	NA
GTF3A	ENST00000381140	13	1089	0	Low_pLI	29	9	6	242	104	0	0	0	1	0	0	NA	NA	217	98	0	0.0039		NA	NA	NA
GTF3C1	ENST00000356183	16	6293	1	High_pLI	39	15	1	1260	675	0	0	1	1	2	2	4	4	1157	512	1	0.0002		NA	NA	NA
GTF3C3	ENST00000263956	2	2643	0	Low_pLI	76	29	0	442	174	0	0	1	1	0	0	NA	NA	593	239	1	0		NA	NA	NA
GTF3C4	ENST00000372146	9	2464	0.26	Mid_pLI	30	7	0	474	235	0	0	1	1	0	0	NA	NA	370	190	1	0.0025		NA	NA	NA
GTF3C5	ENST00000372097	9	1549	0	Low_pLI	34	17	0	339	178	1	0	1	1	0	0	NA	NA	308	122	1	0.001		NA	NA	NA
GTF3C6	ENST00000329970	6	636	0	Low_pLI	17	7	4	103	54	4	4	1	1	0	0	NA	NA	142	70	1	NA		NA	NA	NA
GTPBP1	ENST00000216044	22	1998	0.93	High_pLI	14	8	0	353	196	0	5	0	1	0	0	NA	NA	299	141	1	0.0667		NA	NA	NA
GTPBP10	ENST00000222511	7	1154	0	Low_pLI	21	5	0	233	79	0	0	1	1	0	0	NA	NA	249	114	1	0.0165		NA	NA	NA
GTPBP2	ENST00000307126	6	1797	0.32	Mid_pLI	27	11	0	265	202	0	5	1	1	0	9	3	3	304	136	1	0.0039	1	NA	NA	NA
GTPBP3	ENST00000324894	19	1470	0	Low_pLI	29	10	0	372	193	0	3	1	1	0	19	1	1	188	74	0	0.0022	1	NA	NA	NA
GTPBP4	ENST00000360803	10	1888	1	High_pLI	4	2	0	435	155	4		1	1	0	0	NA	NA	434	191	1	NA	NA	NA	NA	NA
GTPBP8	ENST00000383678	3	849	0	Low_pLI	19	5	0	185	82	0	4	3	3	1	0	NA	NA	156	71	0	NA		NA	NA	NA
GTSE1	ENST00000454366	22	2209	0	Low_pLI	38	18	0	544	228	1	3	1	1	0	0	NA	NA	333	150	1	0.0006		NA	NA	NA
GTSF1	ENST00000305879	12	497	0.02	Low_pLI	9	3	0	82	48	0		3	0	0	0	NA	NA	141	36	1	NA	NA	NA	NA	NA
GTSF1L	ENST00000373003	20	446	0	Low_pLI	13	3	9	88	37	0		1	1	0	0	NA	NA	47	42	0	NA		NA	NA	NA
GUCA1A	ENST00000372958	6	602	0	Low_pLI	7	4	0	137	59	4		1	1	0	21	4	4	99	53	1	NA	NA	NA	NA	NA
GUCA1B	ENST00000230361	6	599	0	Low_pLI	12	6	0	133	62	0	3	1	1	0	0	NA	NA	104	62	1	NA		NA	NA	NA
GUCA1C	ENST00000261047	3	626	0	Low_pLI	18	6	6	152	45	0	0	1	0	1	0	NA	NA	84	61	1	NA		NA	NA	NA
GUCA2A	ENST00000357001	1	345	0.29	Mid_pLI	7	5	0	92	42	3	4	0	1	0	0	NA	NA	47	27	3	NA	NA	NA	NA	NA
GUCA2B	ENST00000372581	1	336	0.38	Mid_pLI	3	1	0	74	46	5		1	0	0	0	NA	NA	50	21	3	NA	NA	NA	NA	NA
GUCD1	ENST00000435822	22	714	0.24	Mid_pLI	16	5	0	151	76	3	5	0	3	0	0	NA	NA	129	40	0	NA		NA	NA	NA
GUCY1A1	ENST00000506455	4	2065		NA	41	18	0	400	179	1	1	1	1	0	7	0	4	NA	186	1	0.0001		NA	NA	NA
GUCY1A2	ENST00000526355	11	2191	0.31	Mid_pLI	24	11	0	405	218	0	0	1	1	1	0	NA	NA	357	180	1	0.0067		NA	NA	NA
GUCY1B1	ENST00000264424	4	1846		NA	22	9	0	263	143	1	0	1	1	0	0	NA	NA	NA	161	1	0.0109		NA	NA	NA
GUCY2C	ENST00000261170	12	3195	0	Low_pLI	70	29	0	568	246	1	0	1	1	0	11	3	3	720	253	1	0	1	NA	NA	NA
GUCY2D	ENST00000254854	17	3294	0	Low_pLI	56	15	0	827	392	0	0	1	1	1	130	1	0	455	177	0	0	1	NA	NA	NA
GUCY2F	ENST00000218006	X	3309	0	Low_pLI	36	18	0	350	148	0	3	3	0	0	0	NA	NA	613	256	1	NA		NA	NA	NA
GUF1	ENST00000281543	4	1993	0	Low_pLI	70	22	0	415	154	0	0	1	1	1	2	4	6	445	170	1	0		NA	NA	NA
GUK1	ENST00000312726	NA	587	0	Low_pLI	9	3	0	140	77	5		1	1	0	0	NA	NA	108	42	1	NA	NA	NA	NA	NA
GULP1	ENST00000409830	2	905	0.69	Mid_pLI	11	6	0	133	56	0	0	0	0	0	0	NA	NA	232	91	1	NA		NA	NA	NA
GUSB	ENST00000304895	7	1944	0	Low_pLI	52	19	9	432	226	1	0	1	1	0	36	0	0	358	121	0	0.0001	1	NA	NA	NA
GVQW3	ENST00000529331	11	562		NA	13	2	0	92	35	3		3	3	0	0	NA	NA	NA	50	1	NA		NA	NA	NA
GXYLT1	ENST00000398675	12	1315	0.13	Mid_pLI	41	14	0	320	124	3	3	1	1	0	0	NA	NA	263	106	1	0.0001		NA	NA	NA
GXYLT2	ENST00000389617	3	1325	0	Low_pLI	43	21	0	337	151	1	0	1	0	0	0	NA	NA	234	94	1	0.0001		NA	NA	NA
GYG1	ENST00000345003	3	1045	0	Low_pLI	47	15	0	266	81	1	0	1	1	0	11	0	3	211	66	0	0.0001		NA	NA	NA
GYG2	ENST00000398806	X	1403	0	Low_pLI	18	11	1	222	126	0	0	1	1	0	0	NA	NA	259	89	0	0.0312		NA	NA	NA
GYPA	ENST00000641688	4	446	0	Low_pLI	12	6	0	88	34	3	3	0	1	0	0	NA	NA	124	31	0	NA		NA	NA	NA
GYPB	ENST00000502664	4	271	0	Low_pLI	4	2	0	71	23	0		1	0	0	0	NA	NA	79	16	0	NA	NA	NA	NA	NA
GYPC	ENST00000259254	2	383	0.11	Mid_pLI	8	3	1	132	53	3		1	1	0	0	NA	NA	58	25	3	NA	NA	NA	NA	NA
GYPE	ENST00000358615	4	234	0	Low_pLI	5	2	0	43	15	3		1	3	0	0	NA	NA	60	13	0	NA	NA	NA	NA	NA
GYS1	ENST00000323798	19	2198	0	Low_pLI	53	17	0	513	209	1	0	1	1	0	14	0	0	422	137	1	0		NA	NA	NA
GYS2	ENST00000261195	12	2096	0	Low_pLI	52	30	0	460	188	1	3	1	1	0	20	0	3	456	163	1	0		NA	NA	NA
GZF1	ENST00000338121	20	2131	0	Low_pLI	49	13	9	408	202	0	1	1	1	0	9	3	4	316	193	1	0.0001	1	NA	NA	NA
GZMA	ENST00000274306	5	784	0	Low_pLI	31	8	5	178	48	0	4	1	1	1	0	NA	NA	122	61	1	NA		NA	NA	NA
GZMB	ENST00000216341	14	739	0	Low_pLI	29	15	5	198	80	3	1	1	1	0	0	NA	NA	113	63	1	NA		NA	NA	NA
GZMH	ENST00000216338	14	736	0	Low_pLI	15	5	2	181	75	0	0	1	0	0	0	NA	NA	110	59	1	NA		NA	NA	NA
GZMK	ENST00000231009	5	790	0.01	Low_pLI	19	6	4	177	79	3	0	1	0	0	0	NA	NA	129	61	1	NA		NA	NA	NA
GZMM	ENST00000264553	19	769	0.01	Low_pLI	28	11	8	207	104	0	0	1	1	0	0	NA	NA	89	34	1	NA		NA	NA	NA
H1-0	ENST00000340857	22	584		NA	3	2	0	131	89	5		1	1	0	0	NA	NA	NA	68	1	NA	NA	NA	NA	NA
H1-1	ENST00000244573	6	647		NA	48	10	39	325	150	1	3	1	1	0	0	NA	NA	NA	68	1	NA		NA	NA	NA
H1-10	ENST00000333762	3	641		NA	5	1	5	156	107	3		1	1	0	0	NA	NA	NA	63	1	NA	NA	NA	NA	NA
H1-2	ENST00000343677	6	641		NA	22	4	0	476	223	1		1	1	0	0	NA	NA	NA	69	1	NA		NA	NA	NA
H1-3	ENST00000244534	6	665		NA	30	5	8	432	190	0	0	1	1	0	0	NA	NA	NA	71	1	NA		NA	NA	NA
H1-4	ENST00000304218	6	659		NA	14	4	0	414	243	0		1	1	0	26	3	6	NA	72	1	NA	1	NA	NA	NA
H1-5	ENST00000331442	6	680		NA	12	3	4	316	142	0		1	1	0	0	NA	NA	NA	74	1	NA		NA	NA	NA
H1-6	ENST00000338379	6	623		NA	44	9	43	367	153	1	5	1	1	0	0	NA	NA	NA	64	1	NA		NA	NA	NA
H1-7	ENST00000335017	12	767		NA	19	6	18	222	106	0	3	1	0	0	0	NA	NA	NA	71	0	NA		NA	NA	NA
H1-8	ENST00000324382	3	1036		NA	29	5	6	236	132	3	3	1	1	0	0	NA	NA	NA	88	1	0.0029		NA	NA	NA
H2AC1	ENST00000297012	6	395		NA	24	6	19	142	105	3	5	1	1	0	0	NA	NA	NA	33	0	NA		NA	NA	NA
H2AC11	ENST00000359193	6	392		NA	11	3	0	118	117	5		3	1	0	0	NA	NA	NA	30	0	NA		NA	NA	NA
H2AC12	ENST00000377459	6	386		NA	16	5	0	140	116	0	3	3	1	0	0	NA	NA	NA	29	1	NA		NA	NA	NA
H2AC13	ENST00000358739	6	392		NA	8	2	0	81	67	3		1	1	0	0	NA	NA	NA	30	1	NA	NA	NA	NA	NA
H2AC14	ENST00000333151	6	386		NA	22	8	0	105	99	0	3	3	1	0	0	NA	NA	NA	29	1	NA		NA	NA	NA
H2AC15	ENST00000618958	6	392		NA	16	6	0	128	70	0	3	1	1	0	0	NA	NA	NA	31	1	NA		NA	NA	NA
H2AC16	ENST00000613174	6	392		NA	19	6	0	127	87	3	4	1	1	0	1	5	5	NA	31	1	NA		NA	NA	NA
H2AC17	ENST00000359611	6	392		NA	18	7	0	100	88	1	3	3	1	0	1	6	6	NA	31	1	NA		NA	NA	NA
H2AC20	ENST00000331380	1	389		NA	15	2	0	68	72	1		1	1	0	0	NA	NA	NA	30	1	NA		NA	NA	NA
H2AC21	ENST00000331128	1	392		NA	8	0	0	84	70	5		1	1	0	0	NA	NA	NA	30	0	NA	NA	NA	NA	NA
H2AC4	ENST00000615868	6	392		NA	23	7	0	141	100	1	3	1	1	0	0	NA	NA	NA	28	0	NA		NA	NA	NA
H2AC6	ENST00000377791	6	392		NA	10	3	0	76	100	0		0	1	0	0	NA	NA	NA	29	0	NA		NA	NA	NA
H2AC7	ENST00000341023	6	392		NA	22	10	0	173	121	0	4	3	1	0	0	NA	NA	NA	33	0	NA		NA	NA	NA
H2AJ	ENST00000544848	12	389		NA	10	2	0	67	59	3		1	1	0	0	NA	NA	NA	32	1	NA		NA	NA	NA
H2AP	ENST00000341016	X	353		NA	5	2	5	72	27	3		1	1	0	1	6	NA	NA	29	1	NA	NA	NA	NA	NA
H2AX	ENST00000530167	11	431		NA	3	1	0	58	66	5		1	3	0	0	NA	NA	NA	29	1	NA	NA	NA	NA	NA
H2AZ1	ENST00000296417	4	382		NA	0	0	0	9	46	2		4	1	0	0	NA	NA	NA	33	0	NA	NA	NA	NA	NA
H2AZ2	ENST00000308153	7	382		NA	2	1	0	39	32	4		3	1	0	0	NA	NA	NA	32	0	NA	NA	NA	NA	NA
H2BC1	ENST00000274764	6	383		NA	18	0	6	126	93	3		1	1	0	0	NA	NA	NA	36	0	NA		NA	NA	NA
H2BC10	ENST00000377733	6	380		NA	16	5	0	108	66	3	3	1	1	0	0	NA	NA	NA	33	3	NA		NA	NA	NA
H2BC11	ENST00000339812	6	380		NA	17	5	0	132	88	3	0	1	1	0	0	NA	NA	NA	33	0	NA		NA	NA	NA
H2BC12	ENST00000356950	6	380		NA	12	2	0	84	101	3		0	1	0	0	NA	NA	NA	34	1	NA		NA	NA	NA
H2BC13	ENST00000377401	6	380		NA	16	7	0	100	75	0	3	1	1	0	0	NA	NA	NA	34	1	NA		NA	NA	NA
H2BC14	ENST00000621112	6	380		NA	18	11	0	127	89	3	3	1	1	0	0	NA	NA	NA	36	1	NA		NA	NA	NA
H2BC15	ENST00000612898	6	380		NA	11	4	0	65	44	3		1	1	0	0	NA	NA	NA	33	3	NA		NA	NA	NA
H2BC17	ENST00000616182	6	380		NA	17	6	0	84	61	3	4	0	1	0	0	NA	NA	NA	32	0	NA		NA	NA	NA
H2BC18	ENST00000369167	1	380		NA	8	2	0	69	66	5		3	1	0	0	NA	NA	NA	33	1	NA	NA	NA	NA	NA
H2BC21	ENST00000369155	1	380		NA	7	2	0	60	68	4		3	1	0	0	NA	NA	NA	34	1	NA	NA	NA	NA	NA
H2BC3	ENST00000615966	6	380		NA	14	3	0	128	72	3		1	1	0	0	NA	NA	NA	33	0	NA		NA	NA	NA
H2BC4	ENST00000396984	6	380		NA	13	4	0	102	94	3		3	1	0	0	NA	NA	NA	34	0	NA		NA	NA	NA
H2BC5	ENST00000377777	6	380		NA	8	4	0	103	89	0		3	1	0	0	NA	NA	NA	33	3	NA	NA	NA	NA	NA
H2BC6	ENST00000614097	6	380		NA	15	5	0	118	96	3	3	0	1	0	0	NA	NA	NA	33	3	NA		NA	NA	NA
H2BC7	ENST00000356530	6	380		NA	11	4	0	126	98	0		1	1	0	0	NA	NA	NA	33	3	NA		NA	NA	NA
H2BC8	ENST00000541790	6	380		NA	17	6	0	108	95	0	5	3	1	0	0	NA	NA	NA	34	0	NA		NA	NA	NA
H2BC9	ENST00000619466	6	380		NA	11	5	0	131	92	3	5	1	1	0	0	NA	NA	NA	32	0	NA		NA	NA	NA
H2BE1	ENST00000644661	7	367		NA	3	1	1	29	15	4		0	0	0	0	NA	NA	NA	32	1	NA	NA	NA	NA	NA
H2BW1	ENST00000217926	X	442		NA	11	5	0	91	50	3	3	3	1	0	0	NA	NA	NA	39	0	NA		NA	NA	NA
H2BW2	ENST00000675318	X	445		NA	11	7	0	123	47	0	3	3	1	0	0	NA	NA	NA	NA	NA	NA		NA	NA	NA
H3-3A	ENST00000366815	1	408		NA	0	0	0	NA	32	2		2	3	0	13	0	0	NA	34	1	NA	1	NA	NA	NA
H3-3B	ENST00000254810	17	408		NA	2	2	0	23	99	4		0	1	0	9	5	5	NA	35	1	NA	1	NA	NA	NA
H3-4	ENST00000366696	1	410		NA	18	8	3	174	87	3	3	0	1	0	0	NA	NA	NA	33	1	NA		NA	NA	NA
H3-5	ENST00000340398	12	407		NA	14	5	0	97	53	3	3	1	1	0	0	NA	NA	NA	33	1	NA		NA	NA	NA
H3C1	ENST00000613854	6	410		NA	29	7	0	212	143	1	4	1	1	0	1	6	6	NA	32	0	NA		NA	NA	NA
H3C11	ENST00000616365	6	410		NA	17	8	0	113	88	0	0	1	1	0	2	5	5	NA	33	1	NA		NA	NA	NA
H3C12	ENST00000359303	6	410		NA	12	5	0	88	69	1	1	0	3	0	0	NA	NA	NA	33	1	NA		NA	NA	NA
H3C13	ENST00000331491	1	410		NA	11	5	0	86	80	3	4	1	1	0	0	NA	NA	NA	31	1	NA		NA	NA	NA
H3C2	ENST00000621411	6	410		NA	21	9	0	83	117	1	0	1	1	0	0	NA	NA	NA	35	1	NA		NA	NA	NA
H3C3	ENST00000612966	6	410		NA	19	9	0	131	126	4	4	1	1	0	0	NA	NA	NA	33	0	NA		NA	NA	NA
H3C4	ENST00000356476	6	410		NA	19	9	0	111	93	0	0	1	1	0	0	NA	NA	NA	33	1	NA		NA	NA	NA
H3C6	ENST00000614911	6	410		NA	23	12	0	171	117	0	4	1	1	0	0	NA	NA	NA	32	0	NA		NA	NA	NA
H3C7	ENST00000618052	6	410		NA	10	0	0	77	66	3		1	1	0	0	NA	NA	NA	33	1	NA		NA	NA	NA
H3C8	ENST00000614378	6	410		NA	19	7	0	143	88	0	0	1	1	0	0	NA	NA	NA	34	1	NA		NA	NA	NA
H4-16	ENST00000539745	12	311		NA	15	3	0	85	50	3		1	1	0	0	NA	NA	NA	23	0	NA		NA	NA	NA
H4C1	ENST00000617569	6	311		NA	16	5	0	67	43	0	0	3	0	0	0	NA	NA	NA	21	0	NA		NA	NA	NA
H4C11	ENST00000355057	6	311		NA	15	4	0	74	97	0		1	1	0	2	6	6	NA	19	0	NA	1	NA	NA	NA
H4C12	ENST00000611927	6	311		NA	15	5	0	89	94	0	3	3	1	0	0	NA	NA	NA	19	1	NA		NA	NA	NA
H4C13	ENST00000618305	6	311		NA	10	2	0	88	50	0		1	1	0	0	NA	NA	NA	23	1	NA		NA	NA	NA
H4C2	ENST00000377745	6	311		NA	30	7	0	184	112	1	0	1	1	0	0	NA	NA	NA	23	0	NA		NA	NA	NA
H4C3	ENST00000377803	6	311		NA	22	8	0	113	90	0	0	1	1	0	3	6	6	NA	22	0	NA	1	NA	NA	NA
H4C4	ENST00000614247	6	311		NA	15	5	0	133	101	0	0	1	1	0	0	NA	NA	NA	23	1	NA		NA	NA	NA
H4C5	ENST00000615164	6	311		NA	28	12	0	97	111	1	0	1	1	0	0	NA	NA	NA	25	0	NA		NA	NA	NA
H4C6	ENST00000244537	6	311		NA	22	5	0	136	87	3	5	1	1	0	0	NA	NA	NA	24	3	NA		NA	NA	NA
H4C7	ENST00000611444	6	296		NA	7	3	0	95	43	4		1	0	0	0	NA	NA	NA	22	1	NA	NA	NA	NA	NA
H4C8	ENST00000377727	6	311		NA	21	4	0	136	88	0		1	1	0	0	NA	NA	NA	25	0	NA		NA	NA	NA
H4C9	ENST00000615353	6	311		NA	12	2	0	88	53	3		3	1	0	0	NA	NA	NA	22	3	NA		NA	NA	NA
H6PD	ENST00000377403	1	2372	0	Low_pLI	55	25	1	692	306	3	3	1	1	0	5	0	0	275	157	1	0		NA	NA	NA
HAAO	ENST00000294973	2	851	0	Low_pLI	29	14	0	206	91	1	1	1	1	0	6	3	3	191	72	1	NA	1	NA	NA	NA
HABP2	ENST00000351270	10	1670	0	Low_pLI	42	19	0	419	158	0	0	1	1	0	0	NA	NA	362	117	1	0.0003		NA	NA	NA
HABP4	ENST00000375249	9	1234	0.01	Low_pLI	25	11	0	269	131	0	0	1	0	0	0	NA	NA	228	125	1	0.0064		NA	NA	NA
HACD1	ENST00000361271	10	860		NA	14	8	0	205	80	3	3	1	3	0	4	4	4	NA	51	0	NA	1	NA	NA	NA
HACD2	ENST00000383657	3	758		NA	11	3	0	131	56	3		1	0	0	0	NA	NA	NA	43	0	NA		NA	NA	NA
HACD3	ENST00000261875	15	1078		NA	14	9	0	192	74	1	0	1	1	1	0	NA	NA	NA	94	1	0.0681		NA	NA	NA
HACD4	ENST00000495827	9	692		NA	23	10	0	165	63	0	3	1	1	1	0	NA	NA	NA	46	0	NA		NA	NA	NA
HACE1	ENST00000262903	6	2706	0	Low_pLI	48	21	0	341	201	0	0	1	1	1	18	1	3	631	208	1	0.0002	1	NA	NA	NA
HACL1	ENST00000321169	3	1720	0	Low_pLI	30	10	0	326	122	3	0	1	1	0	0	NA	NA	397	135	1	0.0026		NA	NA	NA
HADH	ENST00000309522	4	937	0	Low_pLI	17	8	0	191	80	1	0	1	1	0	6	3	0	184	76	1	NA	1	NA	NA	NA
HADHA	ENST00000380649	2	2272	0	Low_pLI	41	16	0	372	200	0	0	1	1	0	89	1	1	500	210	1	0.0004	1	NA	NA	NA
HADHB	ENST00000317799	2	1410	0	Low_pLI	18	7	0	273	108	0	3	1	1	0	29	0	0	322	110	1	0.0282		NA	NA	NA
HAGH	ENST00000397356	16	918	0	Low_pLI	20	8	0	272	147	0	0	1	1	0	0	NA	NA	185	64	0	NA		NA	NA	NA
HAGHL	ENST00000389703	16	841	0	Low_pLI	27	10	8	264	154	0	0	1	1	1	0	NA	NA	132	51	1	NA		NA	NA	NA
HAL	ENST00000261208	12	1954	0	Low_pLI	48	18	0	407	168	1	0	1	1	0	0	NA	NA	428	140	1	0		NA	NA	NA
HAMP	ENST00000222304	19	252	0.01	Low_pLI	5	4	3	65	30	4		3	3	0	5	3	4	32	20	0	NA	1	NA	NA	NA
HAND1	ENST00000231121	5	646	0.11	Mid_pLI	10	6	0	142	71	0	0	1	0	0	0	NA	NA	66	43	0	NA		NA	NA	NA
HAND2	ENST00000359562	4	652	0.4	Mid_pLI	2	0	0	141	114	3		0	1	1	2	3	3	71	43	0	NA	NA	NA	NA	NA
HAO1	ENST00000378789	20	1105	0	Low_pLI	23	10	0	251	93	0	3	1	1	1	0	NA	NA	213	82	1	0.0111		NA	NA	NA
HAO2	ENST00000325945	1	1049	0	Low_pLI	24	18	0	267	115	0	0	1	1	0	0	NA	NA	180	67	1	0.0088		NA	NA	NA
HAP1	ENST00000347901	17	1849	0	Low_pLI	69	32	17	479	206	0	3	1	1	1	0	NA	NA	340	196	0	0		NA	NA	NA
HAPLN1	ENST00000274341	5	1061	0.6	Mid_pLI	8	5	0	223	114	0	4	1	1	0	0	NA	NA	172	66	3	0.2212	NA	NA	NA	NA
HAPLN2	ENST00000255039	1	1018	0	Low_pLI	16	9	4	226	112	1	0	1	1	0	0	NA	NA	139	46	0	0.0467		NA	NA	NA
HAPLN3	ENST00000359595	15	1079	0	Low_pLI	31	18	10	317	135	0	0	1	1	0	0	NA	NA	148	60	1	0.0018		NA	NA	NA
HAPLN4	ENST00000291481	19	1204	0.01	Low_pLI	31	9	5	296	135	0	4	1	1	0	0	NA	NA	148	46	0	0.0017		NA	NA	NA
HARBI1	ENST00000326737	11	1048	0	Low_pLI	26	7	0	229	94	0	4	1	1	0	0	NA	NA	122	72	1	0.005		NA	NA	NA
HARS1	ENST00000504156	5	1517		NA	31	13	0	268	119	1	0	1	1	0	11	3	3	NA	141	1	0.0015		NA	NA	NA
HARS2	ENST00000230771	5	1508	0	Low_pLI	39	14	0	297	138	1	0	1	1	0	11	3	3	327	137	1	0.0006		NA	NA	NA
HAS1	ENST00000540069	19	1729	0	Low_pLI	42	20	19	534	229	0	0	1	1	0	0	NA	NA	198	63	3	0.0001		NA	NA	NA
HAS2	ENST00000303924	8	1656	0.99	High_pLI	12	7	0	157	126	0	0	0	1	1	0	NA	NA	276	127	1	0.1049		NA	NA	NA
HAS3	ENST00000569188	16	1659	0.88	Mid_pLI	29	12	0	312	204	3	0	1	1	0	0	NA	NA	210	95	1	0.0025		NA	NA	NA
HASPIN	ENST00000325418	17	2396		NA	66	20	19	556	248	0	0	1	1	0	0	NA	NA	NA	162	1	0		NA	NA	NA
HAT1	ENST00000264108	2	1249	0.84	Mid_pLI	13	6	0	186	74	3	4	1	1	0	0	NA	NA	305	126	1	0.073		NA	NA	NA
HAUS1	ENST00000282058	18	828	0	Low_pLI	24	9	0	179	68	3	4	1	1	0	0	NA	NA	220	87	1	NA		NA	NA	NA
HAUS2	ENST00000260372	15	702	0	Low_pLI	7	1	1	112	50	3		1	3	0	0	NA	NA	136	67	1	NA	NA	NA	NA	NA
HAUS3	ENST00000443786	4	1808	0	Low_pLI	32	11	0	402	126	1	0	1	1	1	0	NA	NA	341	200	1	0.0017		NA	NA	NA
HAUS4	ENST00000541587	14	1083	0.02	Low_pLI	22	8	0	205	85	3	3	1	1	0	0	NA	NA	255	115	1	0.0131		NA	NA	NA
HAUS5	ENST00000203166	19	1883	0	Low_pLI	44	24	0	418	200	1	1	1	1	1	0	NA	NA	411	163	1	0		NA	NA	NA
HAUS6	ENST00000380502	9	2851	0	Low_pLI	56	31	0	696	242	1	1	1	1	0	0	NA	NA	617	270	1	0		NA	NA	NA
HAUS7	ENST00000370211	X	1067	0.99	High_pLI	1	0	1	165	89	6		1	0	0	0	NA	NA	231	92	1	NA	NA	NA	NA	NA
HAUS8	ENST00000253669	19	1222	0	Low_pLI	24	11	7	284	142	0	3	1	1	1	0	NA	NA	230	119	1	0.0075		NA	NA	NA
HAVCR1	ENST00000523175	5	1087	0	Low_pLI	37	17	6	239	115	3	0	1	1	0	0	NA	NA	167	55	0	0.0003		NA	NA	NA
HAVCR2	ENST00000307851	5	899	0.04	Low_pLI	14	3	2	205	84	3		1	1	0	0	NA	NA	139	53	1	NA		NA	NA	NA
HAX1	ENST00000328703	1	833	0	Low_pLI	21	6	0	210	70	0	0	1	1	0	24	0	0	142	58	1	NA	1	NA	NA	NA
HBA1	ENST00000320868	16	426	0.01	Low_pLI	1	0	1	26	18	4		4	4	0	32	0	0	40	19	3	NA	NA	NA	NA	NA
HBA2	ENST00000251595	16	426	0	Low_pLI	4	2	0	28	19	4		4	4	0	49	0	0	42	19	3	NA	NA	NA	NA	NA
HBB	ENST00000335295	11	441	0	Low_pLI	21	7	0	79	57	5	5	0	1	1	271	1	1	47	24	1	NA		NA	NA	NA
HBD	ENST00000650601	11	441	0	Low_pLI	12	6	2	109	53	0	0	1	0	0	3	0	3	49	NA	NA	NA		NA	NA	NA
HBE1	ENST00000396895	11	441	0.02	Low_pLI	7	4	0	102	47	0		1	1	0	0	NA	NA	63	35	1	NA	NA	NA	NA	NA
HBEGF	ENST00000230990	5	622	0.08	Low_pLI	1	0	0	110	49	6		1	0	0	0	NA	NA	121	45	0	NA	NA	NA	NA	NA
HBG1	ENST00000330597	11	441	0.57	Mid_pLI	3	2	1	27	10	6		4	4	0	0	NA	NA	49	33	0	NA	NA	NA	NA	NA
HBG2	ENST00000336906	11	441	0.67	Mid_pLI	1	0	0	34	21	6		0	0	0	6	0	0	49	34	0	NA	NA	NA	NA	NA
HBM	ENST00000356815	16	423	0.01	Low_pLI	8	4	0	115	64	3		1	0	0	0	NA	NA	41	23	0	NA	NA	NA	NA	NA
HBP1	ENST00000222574	7	1535	0	Low_pLI	19	6	0	245	132	0	4	1	1	0	0	NA	NA	348	124	0	0.022		NA	NA	NA
HBQ1	ENST00000199708	16	426	0	Low_pLI	15	6	5	120	63	0	4	1	1	0	0	NA	NA	42	19	1	NA		NA	NA	NA
HBS1L	ENST00000367837	6	2037	0	Low_pLI	32	16	0	396	158	0	0	1	1	0	0	NA	NA	466	194	1	0.0009		NA	NA	NA
HBZ	ENST00000252951	16	426	0.02	Low_pLI	3	2	0	42	28	4		0	4	0	0	NA	NA	46	20	3	NA	NA	NA	NA	NA
HCAR1	ENST00000432564	12	1040	0	Low_pLI	23	9	23	247	101	1	0	1	1	0	0	NA	NA	61	52	0	0.0103		NA	NA	NA
HCAR2	ENST00000328880	12	1091	0	Low_pLI	10	6	10	247	121	0	0	1	1	0	0	NA	NA	71	49	1	0.1576		NA	NA	NA
HCAR3	ENST00000528880	12	1163	0	Low_pLI	25	12	24	277	123	3	3	1	1	0	0	NA	NA	61	53	0	0.0065		NA	NA	NA
HCCS	ENST00000380762	X	801	0.89	Mid_pLI	5	2	0	74	44	4		3	0	0	4	3	4	185	65	0	NA	1	NA	NA	NA
HCFC1	ENST00000310441	X	6082	1	High_pLI	4	1	0	675	624	4		0	1	0	7	4	4	769	328	1	NA	1	NA	NA	NA
HCFC1R1	ENST00000248089	16	413	0	Low_pLI	7	2	0	113	45	3		1	3	0	0	NA	NA	62	28	3	NA	NA	NA	NA	NA
HCFC2	ENST00000229330	12	2364	1	High_pLI	12	6	0	306	173	0	3	1	1	0	0	NA	NA	489	163	1	0.1057		NA	NA	NA
HCK	ENST00000375852	20	1568	0.02	Low_pLI	23	14	0	332	156	3	1	1	1	0	1	6	6	327	131	1	0.0107		NA	NA	NA
HCLS1	ENST00000314583	3	1448	0	Low_pLI	23	12	0	331	150	0	4	1	1	0	0	NA	NA	346	151	1	0.0097		NA	NA	NA
HCN1	ENST00000303230	5	2665	1	High_pLI	11	6	0	429	303	0	5	0	1	0	27	0	0	377	199	1	0.1315	1	NA	NA	NA
HCN2	ENST00000251287	19	2662	0.49	Mid_pLI	20	13	12	675	529	0	0	0	0	0	1	5	5	296	140	0	0.018		NA	NA	NA
HCN3	ENST00000368358	1	2317	0	Low_pLI	44	15	0	491	237	1	1	1	1	0	0	NA	NA	273	127	1	0		NA	NA	NA
HCN4	ENST00000261917	15	3604	1	High_pLI	43	13	0	767	452	0	0	1	1	0	16	3	3	362	198	1	0.0001		NA	NA	NA
HCRT	ENST00000293330	17	394	0.03	Low_pLI	5	1	2	115	63	6		1	0	0	1	5	5	28	15	3	NA	NA	NA	NA	NA
HCRTR1	ENST00000403528	1	1271	0	Low_pLI	33	10	0	269	127	3	3	1	1	0	0	NA	NA	195	57	0	0.001		NA	NA	NA
HCRTR2	ENST00000370862	6	1328	0.01	Low_pLI	21	9	0	281	144	3	0	1	1	0	0	NA	NA	235	84	0	0.0148		NA	NA	NA
HCST	ENST00000246551	19	278	0	Low_pLI	4	3	0	55	36	3		3	0	0	0	NA	NA	53	10	5	NA	NA	NA	NA	NA
HDAC1	ENST00000373548	1	1435	0.61	Mid_pLI	19	7	0	191	143	5	0	0	1	0	1	6	6	347	135	0	0.0219		NA	NA	NA
HDAC10	ENST00000216271	22	1990	0	Low_pLI	42	15	0	521	287	0	3	1	1	0	0	NA	NA	388	110	1	0.0003		NA	NA	NA
HDAC11	ENST00000295757	3	1034	0.01	Low_pLI	15	6	0	227	106	0	4	1	1	0	0	NA	NA	197	62	1	0.053		NA	NA	NA
HDAC2	ENST00000519065	6	1453	1	High_pLI	11	4	0	113	99	0		0	0	2	0	NA	NA	401	146	1	0.1267		NA	NA	NA
HDAC3	ENST00000305264	5	1272	0.57	Mid_pLI	15	7	0	147	121	3	3	1	1	0	2	4	4	311	77	1	0.0543		NA	NA	NA
HDAC4	ENST00000543185	2	3244	1	High_pLI	4	2	0	652	464	3		1	1	2	7	3	3	622	229	0	NA	1	NA	NA	NA
HDAC5	ENST00000682912	17	3343	1	High_pLI	15	4	0	549	338	1		1	1	1	0	NA	NA	639	NA	NA	0.0542		NA	NA	NA
HDAC6	ENST00000334136	X	3620	1	High_pLI	9	1	0	441	247	0		1	1	0	0	NA	NA	719	252	1	0.1695	NA	NA	NA	NA
HDAC7	ENST00000080059	12	2950	1	High_pLI	15	7	0	600	360	3	4	1	1	1	0	NA	NA	548	180	1	0.0525		NA	NA	NA
HDAC8	ENST00000373573	X	1123	0.98	High_pLI	1	0	0	69	56	4		0	1	12	52	0	0	255	84	1	NA	1	NA	NA	NA
HDC	ENST00000267845	15	1977	0	Low_pLI	31	14	0	396	175	1	3	1	1	0	0	NA	NA	333	143	1	0.0014		NA	NA	NA
HDDC2	ENST00000398153	6	609	0	Low_pLI	18	7	0	159	60	1	3	1	1	0	0	NA	NA	130	62	0	NA		NA	NA	NA
HDDC3	ENST00000394272	15	536	0.02	Low_pLI	24	8	0	113	62	1	4	1	1	0	0	NA	NA	67	46	0	NA		NA	NA	NA
HDGF	ENST00000357325	1	717	0.27	Mid_pLI	2	0	0	114	86	4		0	1	0	0	NA	NA	152	88	1	NA	NA	NA	NA	NA
HDGFL1	ENST00000510882	6	755	0.06	Low_pLI	13	5	13	225	125	0	3	1	1	0	0	NA	NA	94	70	1	NA		NA	NA	NA
HDGFL2	ENST00000616600	19	2000		NA	13	5	0	571	292	1	5	1	1	0	0	NA	NA	NA	197	1	0.0854		NA	NA	NA
HDGFL3	ENST00000299633	15	606		NA	2	0	0	114	51	3		1	0	0	0	NA	NA	NA	71	0	NA	NA	NA	NA	NA
HDHD2	ENST00000300605	18	774	0	Low_pLI	18	5	0	149	71	0	3	1	1	0	0	NA	NA	144	56	1	NA		NA	NA	NA
HDHD3	ENST00000374180	9	755	0	Low_pLI	19	9	0	177	79	3	3	1	1	0	0	NA	NA	61	38	1	NA		NA	NA	NA
HDHD5	ENST00000336737	22	1264		NA	42	13	5	340	148	1	0	1	1	1	0	NA	NA	NA	81	3	0.0003		NA	NA	NA
HDLBP	ENST00000310931	2	3781	1	High_pLI	18	10	0	636	369	3	3	1	1	2	0	NA	NA	713	359	1	0.0314		NA	NA	NA
HDX	ENST00000373177	X	2064	0.08	Low_pLI	13	9	0	240	104	3	0	1	3	0	0	NA	NA	400	190	1	NA		NA	NA	NA
HEATR1	ENST00000366582	1	6391	1	High_pLI	54	17	0	1290	541	1	1	1	1	0	0	NA	NA	1406	551	1	0		NA	NA	NA
HEATR3	ENST00000299192	16	2028	0	Low_pLI	41	11	0	425	188	0	0	1	1	0	3	3	3	389	169	1	0.0004		NA	NA	NA
HEATR4	ENST00000553558	14	3065	0	Low_pLI	80	39	5	627	258	1	1	1	1	0	0	NA	NA	550	276	1	0		NA	NA	NA
HEATR5A	ENST00000543095	14	6106	0.05	Low_pLI	163	68	0	1294	498	1	1	1	1	0	0	NA	NA	55	435	1	0		NA	NA	NA
HEATR5B	ENST00000233099	2	6181	0	Low_pLI	106	51	0	1282	605	1	1	1	1	0	0	NA	NA	1184	455	1	0		NA	NA	NA
HEATR6	ENST00000184956	17	3526	0	Low_pLI	86	37	0	748	315	1	1	1	1	0	0	NA	NA	679	270	1	0		NA	NA	NA
HEATR9	ENST00000604834	17	1698		NA	48	21	11	375	131	3	0	1	1	0	0	NA	NA	NA	171	1	0		NA	NA	NA
HEBP1	ENST00000014930	12	566	0	Low_pLI	11	5	0	134	54	0	4	0	1	0	0	NA	NA	97	48	1	NA		NA	NA	NA
HEBP2	ENST00000607197	6	614	0	Low_pLI	18	9	0	138	59	3	3	1	0	0	0	NA	NA	116	57	1	NA		NA	NA	NA
HECA	ENST00000367658	6	1628	0.61	Mid_pLI	21	3	0	294	198	3		0	0	0	0	NA	NA	206	104	1	0.0154		NA	NA	NA
HECTD1	ENST00000399332	14	7791	1	High_pLI	42	15	0	1186	604	1	0	1	1	1	0	NA	NA	1621	629	1	0		NA	NA	NA
HECTD2	ENST00000298068	10	2310	1	High_pLI	18	5	0	287	155	3	3	1	1	0	0	NA	NA	572	180	1	0.0292		NA	NA	NA
HECTD3	ENST00000372172	1	2565	0.09	Low_pLI	44	23	0	565	283	1	0	1	1	0	0	NA	NA	518	173	1	0		NA	NA	NA
HECTD4	ENST00000682272	12	13181	1	High_pLI	60	32	0	2071	1205	3	3	1	1	2	0	NA	NA	2327	NA	NA	0		NA	NA	NA
HECW1	ENST00000395891	7	4793	1	High_pLI	38	17	0	964	521	0	3	1	1	1	0	NA	NA	886	367	1	0.0005		NA	NA	NA
HECW2	ENST00000644978	2	4691	1	High_pLI	41	22	0	811	394	1	1	0	1	2	29	4	4	865	362	1	0.0003	1	NA	NA	NA
HEG1	ENST00000311127	3	4129	0	Low_pLI	52	26	0	894	412	1	0	1	1	1	0	NA	NA	676	255	1	0		NA	NA	NA
HELB	ENST00000247815	12	3251	0	Low_pLI	76	38	0	615	262	0	0	1	1	0	0	NA	NA	581	270	1	0		NA	NA	NA
HELLS	ENST00000348459	10	2495	1	High_pLI	18	6	0	319	180	3	3	1	1	0	7	5	6	644	269	1	0.029		NA	NA	NA
HELQ	ENST00000295488	4	3288	0	Low_pLI	58	19	1	655	230	0	3	1	1	0	0	NA	NA	691	296	1	0		NA	NA	NA
HELT	ENST00000515777	4	725	0	Low_pLI	3	1	0	190	91	4		1	0	0	0	NA	NA	120	47	3	NA	NA	NA	NA	NA
HELZ	ENST00000358691	17	5799	1	High_pLI	12	6	0	975	470	4	4	1	1	0	1	4	4	1148	489	1	0.1022		NA	NA	NA
HEMGN	ENST00000616898	9	1451	0	Low_pLI	32	16	1	286	93	1	3	1	1	0	0	NA	NA	253	176	1	0.0012		NA	NA	NA
HEMK1	ENST00000232854	3	1007	0	Low_pLI	25	10	0	207	89	3	3	1	1	0	0	NA	NA	213	64	0	0.0062		NA	NA	NA
HENMT1	ENST00000651461	1	1175	0	Low_pLI	23	8	10	241	110	0	0	1	1	0	2	5	5	178	NA	NA	0.0091		NA	NA	NA
HEPACAM	ENST00000298251	11	1244	0.87	Mid_pLI	11	5	0	275	119	3	3	1	1	0	16	3	3	183	77	3	0.1259		NA	NA	NA
HEPACAM2	ENST00000394468	7	1379	0	Low_pLI	37	12	0	261	102	0	1	1	1	0	0	NA	NA	264	93	1	0.0004		NA	NA	NA
HEPH	ENST00000343002	X	3457	0	Low_pLI	47	27	0	670	274	0	1	1	1	0	0	NA	NA	654	231	1	0		NA	NA	NA
HEPHL1	ENST00000315765	11	3460	0	Low_pLI	80	41	0	789	314	1	1	1	1	0	3	4	4	646	249	1	0		NA	NA	NA
HERC1	ENST00000443617	15	14509	1	High_pLI	98	47	0	2734	1281	0	3	1	1	0	19	0	1	2903	1163	1	0	1	NA	NA	NA
HERC2	ENST00000261609	15	14413	1	High_pLI	67	26	0	2503	1466	0	0	1	1	0	14	3	3	2743	1031	1	0	1	NA	NA	NA
HERC3	ENST00000402738	4	3129	0.07	Low_pLI	26	16	0	422	249	3	3	1	1	0	0	NA	NA	694	234	1	0.0061		NA	NA	NA
HERC4	ENST00000373700	10	3127	1	High_pLI	16	5	0	345	224	1	3	1	1	0	0	NA	NA	715	249	1	0.0428		NA	NA	NA
HERC5	ENST00000264350	4	3052	0	Low_pLI	83	24	6	666	253	1	0	1	1	0	0	NA	NA	686	273	1	0		NA	NA	NA
HERC6	ENST00000264346	4	3046	0	Low_pLI	80	27	9	564	240	1	1	1	1	0	0	NA	NA	629	266	1	0		NA	NA	NA
HERPUD1	ENST00000439977	16	1168	1	High_pLI	16	9	0	233	88	0	0	1	1	0	1	4	NA	217	75	1	0.0426		NA	NA	NA
HERPUD2	ENST00000311350	7	1213	0.95	High_pLI	8	5	0	234	104	3	4	1	1	0	0	NA	NA	245	102	1	0.2249	NA	NA	NA	NA
HES1	ENST00000232424	3	839	0.71	Mid_pLI	5	1	0	167	94	3		1	1	0	0	NA	NA	100	54	3	NA	NA	NA	NA	NA
HES2	ENST00000377834	1	518	0	Low_pLI	8	2	4	140	63	0		1	1	0	0	NA	NA	61	22	3	NA	NA	NA	NA	NA
HES3	ENST00000377898	1	558	0.28	Mid_pLI	13	4	9	159	65	0		1	0	0	0	NA	NA	52	34	3	NA		NA	NA	NA
HES4	ENST00000304952	1	662	0	Low_pLI	15	7	8	253	125	0	3	1	1	0	0	NA	NA	49	34	3	NA		NA	NA	NA
HES5	ENST00000378453	1	498	0.25	Mid_pLI	6	2	4	146	89	3		1	1	0	0	NA	NA	60	39	3	NA	NA	NA	NA	NA
HES6	ENST00000272937	2	671	0.08	Low_pLI	15	6	1	149	79	0	0	1	1	0	0	NA	NA	75	45	1	NA		NA	NA	NA
HES7	ENST00000541682	17	689	0.83	Mid_pLI	10	4	0	193	94	0		1	1	0	5	3	5	81	33	3	NA		NA	NA	NA
HESX1	ENST00000295934	3	554	0	Low_pLI	12	2	0	111	46	0		1	1	0	13	4	4	124	53	0	NA	1	NA	NA	NA
HEXA	ENST00000268097	15	1576	0	Low_pLI	37	18	0	339	144	0	0	1	1	0	133	3	0	350	99	1	0.0008	1	NA	NA	NA
HEXB	ENST00000261416	5	1657	0	Low_pLI	43	13	4	321	134	0	0	1	1	0	98	1	0	368	123	1	0.0001	1	NA	NA	NA
HEXD	ENST00000327949	17	1449		NA	33	13	4	347	185	1	0	1	1	0	0	NA	NA	NA	93	1	0.0014		NA	NA	NA
HEXIM1	ENST00000332499	17	1079	0.98	High_pLI	5	0	0	228	135	0		3	1	0	0	NA	NA	143	116	1	NA	NA	NA	NA	NA
HEXIM2	ENST00000589230	17	859	0.03	Low_pLI	28	9	27	231	95	3	3	1	1	0	0	NA	NA	90	33	3	NA		NA	NA	NA
HEY1	ENST00000354724	8	910	0.05	Low_pLI	11	2	0	194	108	0		1	1	0	0	NA	NA	130	63	3	NA		NA	NA	NA
HEY2	ENST00000368364	6	1009	0.89	Mid_pLI	12	3	6	229	117	3		1	0	0	0	NA	NA	129	59	3	0.0921		NA	NA	NA
HEYL	ENST00000372852	1	982	0	Low_pLI	21	10	13	229	107	0	0	1	1	0	0	NA	NA	110	54	3	NA		NA	NA	NA
HFE	ENST00000357618	6	1041	0	Low_pLI	25	10	0	220	94	1	0	1	1	1	15	3	5	190	79	1	0.005	1	NA	NA	NA
HFM1	ENST00000370425	1	4270	0	Low_pLI	83	37	0	756	243	1	0	1	1	1	7	0	0	1083	391	1	0		NA	NA	NA
HGD	ENST00000283871	3	1324	0	Low_pLI	29	12	0	301	121	0	3	1	1	0	64	1	1	316	91	1	0.0024		NA	NA	NA
HGF	ENST00000222390	7	2169	1	High_pLI	20	14	0	365	151	0	0	1	1	0	1	6	6	537	176	1	0.0206		NA	NA	NA
HGFAC	ENST00000382774	4	1954	0	Low_pLI	50	20	7	600	308	1	3	1	1	1	0	NA	NA	330	71	1	0		NA	NA	NA
HGH1	ENST00000347708	8	1167		NA	17	6	3	296	152	3	4	1	1	0	0	NA	NA	NA	76	0	0.0353		NA	NA	NA
HGS	ENST00000329138	17	2312	0.01	Low_pLI	29	14	0	572	374	3	3	1	1	0	0	NA	NA	516	219	1	0.0026		NA	NA	NA
HGSNAT	ENST00000379644	8	1890	0	Low_pLI	38	20	0	427	183	1	0	1	1	0	67	0	0	405	101	1	0.0002	1	NA	NA	NA
HHAT	ENST00000261458	1	1471	0	Low_pLI	35	19	0	348	141	1	1	1	1	0	3	4	4	315	86	0	0.0007		NA	NA	NA
HHATL	ENST00000441594	3	1504	0	Low_pLI	34	18	0	339	134	0	0	1	1	0	0	NA	NA	255	76	0	0.0011		NA	NA	NA
HHEX	ENST00000282728	10	809	0.54	Mid_pLI	8	3	0	176	100	4		1	3	0	0	NA	NA	124	58	0	NA	NA	NA	NA	NA
HHIP	ENST00000296575	4	2090	0.95	High_pLI	7	2	0	427	168	5		1	1	0	0	NA	NA	431	174	1	0.2703	NA	NA	NA	NA
HHIPL1	ENST00000330710	14	2340	0	Low_pLI	59	21	17	623	302	0	3	1	1	0	0	NA	NA	310	103	1	0		NA	NA	NA
HHIPL2	ENST00000343410	1	2166	0	Low_pLI	71	29	8	480	191	1	0	1	1	0	0	NA	NA	325	144	1	0		NA	NA	NA
HHLA1	ENST00000414222	8	1580	0	Low_pLI	43	17	0	373	161	0	0	1	1	0	0	NA	NA	353	105	1	0.0001		NA	NA	NA
HIBADH	ENST00000265395	7	1003	0.01	Low_pLI	16	3	0	241	89	0		1	1	0	0	NA	NA	195	78	1	0.0377		NA	NA	NA
HIBCH	ENST00000359678	2	1147	0	Low_pLI	23	9	0	240	94	0	0	1	1	0	19	0	3	313	117	1	0.0098	1	NA	NA	NA
HIC1	ENST00000619757	17	2144	0.13	Mid_pLI	13	2	1	485	359	4		1	1	0	0	NA	NA	197	109	1	0.0839		NA	NA	NA
HIC2	ENST00000407464	22	1846	1	High_pLI	1	1	0	397	238	5		1	1	1	0	NA	NA	193	124	1	NA	NA	NA	NA	NA
HID1	ENST00000425042	17	2348	0.03	Low_pLI	20	11	0	457	285	0	5	1	1	1	6	0	0	413	131	1	0.0203		NA	NA	NA
HIF1A	ENST00000337138	14	2466	0.98	High_pLI	18	7	0	429	185	0	0	1	1	0	1	5	5	528	226	1	0.0259		NA	NA	NA
HIF1AN	ENST00000299163	10	1042	0.07	Low_pLI	15	7	0	176	93	1	3	1	1	0	0	NA	NA	227	90	1	0.0541		NA	NA	NA
HIF3A	ENST00000377670	19	1995	0	Low_pLI	28	12	0	455	203	0	3	1	1	0	0	NA	NA	333	116	1	0.0043		NA	NA	NA
HIGD1A	ENST00000321331	3	279	0.03	Low_pLI	5	1	0	68	22	3		0	3	0	0	NA	NA	73	26	1	NA	NA	NA	NA	NA
HIGD1B	ENST00000253410	17	297	0	Low_pLI	8	1	0	52	15	4		0	4	0	0	NA	NA	47	20	0	NA	NA	NA	NA	NA
HIGD2A	ENST00000274787	5	319	0.19	Mid_pLI	5	2	0	66	40	4		0	0	0	0	NA	NA	32	19	3	NA	NA	NA	NA	NA
HIKESHI	ENST00000278483	11	589		NA	11	6	0	104	48	3	3	1	3	0	2	6	6	NA	50	1	NA		NA	NA	NA
HILPDA	ENST00000257696	7	191	0.32	Mid_pLI	7	0	5	42	23	3		1	1	0	0	NA	NA	6	13	1	NA	NA	NA	NA	NA
HINFP	ENST00000350777	11	1545	0.04	Low_pLI	18	8	5	269	147	1	5	1	1	0	0	NA	NA	292	128	1	0.0297		NA	NA	NA
HINT1	ENST00000304043	5	378	0	Low_pLI	11	3	0	73	25	0		1	0	0	19	3	3	51	28	1	NA	1	NA	NA	NA
HINT2	ENST00000259667	9	487	0	Low_pLI	15	5	0	117	52	3	0	1	0	0	0	NA	NA	87	35	3	NA		NA	NA	NA
HINT3	ENST00000229633	6	544	0	Low_pLI	8	4	0	96	46	3		1	3	0	0	NA	NA	100	37	0	NA	NA	NA	NA	NA
HIP1	ENST00000336926	7	3083	0.76	Mid_pLI	33	15	0	546	299	0	0	1	1	0	0	NA	NA	713	298	1	0.0012		NA	NA	NA
HIP1R	ENST00000253083	12	3175	0	Low_pLI	74	29	0	822	434	0	0	1	1	1	0	NA	NA	689	279	1	0		NA	NA	NA
HIPK1	ENST00000426820	1	3618	1	High_pLI	23	8	0	598	339	0	0	1	1	0	0	NA	NA	577	238	1	0.01		NA	NA	NA
HIPK2	ENST00000406875	7	3582	1	High_pLI	25	9	0	680	378	0	4	1	1	0	0	NA	NA	550	231	1	0.0069		NA	NA	NA
HIPK3	ENST00000303296	11	3632	0.28	Mid_pLI	51	18	0	673	280	1	3	1	1	0	0	NA	NA	672	278	1	0		NA	NA	NA
HIPK4	ENST00000291823	19	1847	0	Low_pLI	25	12	0	409	215	3	3	1	1	1	0	NA	NA	219	125	1	0.0062		NA	NA	NA
HIRA	ENST00000263208	22	3029	1	High_pLI	10	4	0	474	324	0		1	1	2	0	NA	NA	619	210	1	0.1406		NA	NA	NA
HIRIP3	ENST00000279392	16	1664	0	Low_pLI	51	14	0	407	179	1	0	1	1	0	0	NA	NA	298	190	0	0		NA	NA	NA
HIVEP1	ENST00000379388	6	8149	1	High_pLI	55	17	10	1777	730	1	1	1	1	0	1	4	4	1074	681	1	0		NA	NA	NA
HIVEP2	ENST00000367603	6	7335	1	High_pLI	14	9	0	1412	698	0	3	1	1	9	33	0	0	1068	634	1	0.0604	1	NA	NA	NA
HIVEP3	ENST00000372583	1	7215	0.91	High_pLI	53	23	0	1566	760	0	0	1	1	3	0	NA	NA	880	548	1	0		NA	NA	NA
HJURP	ENST00000411486	2	2238	0	Low_pLI	48	21	0	499	219	1	1	1	1	0	0	NA	NA	391	189	1	0.0001		NA	NA	NA
HJV	ENST00000336751	1	1278		NA	29	13	1	310	134	3	3	1	3	0	38	3	3	NA	65	0	NA	1	NA	NA	NA
HK2	ENST00000290573	2	2736	0	Low_pLI	34	20	0	601	267	1	0	1	1	0	0	NA	NA	469	219	1	0.001		NA	NA	NA
HK3	ENST00000292432	5	2754	0	Low_pLI	78	43	0	729	332	0	1	1	1	0	0	NA	NA	423	170	1	0		NA	NA	NA
HKDC1	ENST00000354624	10	2736	0	Low_pLI	50	32	0	673	305	1	0	1	1	0	6	3	3	478	231	1	0		NA	NA	NA
HLA-A	ENST00000376809	6	1090	0	Low_pLI	7	5	0	91	34	3	4	0	0	0	0	NA	NA	199	76	1	0.2776	NA	NA	NA	NA
HLA-B	ENST00000412585	6	1082	0	Low_pLI	4	2	0	88	39	4		0	3	0	0	NA	NA	194	76	1	NA	NA	NA	NA	NA
HLA-DMA	ENST00000374843	6	781	0	Low_pLI	5	3	0	127	67	5		1	1	0	0	NA	NA	126	44	0	NA	NA	NA	NA	NA
HLA-DMB	ENST00000418107	6	786	0	Low_pLI	10	6	0	150	80	3	3	1	1	0	0	NA	NA	133	38	3	NA		NA	NA	NA
HLA-DOA	ENST00000229829	6	748	0	Low_pLI	15	7	0	168	76	3	3	1	1	0	0	NA	NA	108	39	3	NA		NA	NA	NA
HLA-DOB	ENST00000438763	6	816	0	Low_pLI	10	4	4	164	79	0		1	1	0	0	NA	NA	137	59	1	NA		NA	NA	NA
HLA-DPB1	ENST00000418931	6	772	0	Low_pLI	32	17	0	168	79	1	1	1	1	0	0	NA	NA	130	61	1	NA		NA	NA	NA
HLA-DQA1	ENST00000343139	6	764	0.02	Low_pLI	0	0	0	20	8	2		4	4	0	0	NA	NA	112	46	3	NA	NA	NA	NA	NA
HLA-DQA2	ENST00000374940	6	764	0	Low_pLI	10	5	0	151	50	0	0	1	3	0	0	NA	NA	111	49	3	NA		NA	NA	NA
HLA-DQB2	ENST00000437316	6	789	0.04	Low_pLI	12	7	0	162	71	3	3	1	1	0	0	NA	NA	115	56	1	NA		NA	NA	NA
HLA-DRA	ENST00000395388	6	761	0.52	Mid_pLI	8	3	0	149	64	3		1	0	0	0	NA	NA	114	52	3	NA	NA	NA	NA	NA
HLA-DRB5	ENST00000374975	6	795	0	Low_pLI	4	1	0	37	17	0		3	3	0	0	NA	NA	132	58	1	NA	NA	NA	NA	NA
HLA-E	ENST00000376630	6	1070	0.04	Low_pLI	24	11	0	176	100	1	3	1	1	0	0	NA	NA	207	75	1	0.0083		NA	NA	NA
HLA-F	ENST00000259951	6	1322	0	Low_pLI	40	23	2	275	121	1	1	1	1	0	0	NA	NA	191	85	0	0		NA	NA	NA
HLA-G	ENST00000360323	6	1011	0	Low_pLI	24	19	0	245	131	0	0	1	1	0	0	NA	NA	183	75	1	0.008		NA	NA	NA
HLCS	ENST00000674895	21	2611	0	Low_pLI	39	15	0	587	272	1	0	1	1	0	61	0	0	356	NA	NA	0.0003	1	NA	NA	NA
HLF	ENST00000226067	17	884	0.95	High_pLI	1	1	0	166	84	4		1	1	1	0	NA	NA	122	67	0	NA	NA	NA	NA	NA
HLTF	ENST00000310053	3	3005	0	Low_pLI	75	30	0	560	186	1	1	1	1	0	0	NA	NA	737	289	1	0		NA	NA	NA
HLX	ENST00000366903	1	1463	0.88	Mid_pLI	18	6	6	337	179	0	3	1	1	0	0	NA	NA	157	90	3	0.027		NA	NA	NA
HM13	ENST00000398174	20	1268	0.69	Mid_pLI	8	1	0	210	117	4		1	1	0	0	NA	NA	243	70	0	0.2394	NA	NA	NA	NA
HMBOX1	ENST00000287701	8	1254	1	High_pLI	7	4	0	167	85	0		1	1	0	0	NA	NA	254	109	1	0.2797	NA	NA	NA	NA
HMBS	ENST00000652429	11	1072	0.95	High_pLI	11	3	0	221	113	0		1	1	0	80	1	0	254	NA	NA	0.1114		NA	NA	NA
HMCES	ENST00000383463	3	1059	0	Low_pLI	31	14	3	223	64	0	0	1	1	0	0	NA	NA	202	93	0	0.0017		NA	NA	NA
HMCN1	ENST00000271588	1	16801	0	Low_pLI	229	105	0	3540	1426	1	1	1	1	0	1	6	NA	3404	1185	1	0		NA	NA	NA
HMCN2	ENST00000683500	9	15142	0	Low_pLI	276	111	0	2914	1383	0	0	0	0	1	0	NA	NA	375	NA	NA	0		NA	NA	NA
HMG20A	ENST00000336216	15	1036	0.68	Mid_pLI	19	6	0	198	81	0	6	1	1	0	0	NA	NA	219	110	0	0.0238		NA	NA	NA
HMG20B	ENST00000333651	19	945	0.69	Mid_pLI	11	6	0	227	159	3	3	1	1	0	0	NA	NA	201	97	1	NA		NA	NA	NA
HMGA1	ENST00000311487	6	320	0.83	Mid_pLI	1	1	0	54	38	6		0	1	0	0	NA	NA	67	42	0	NA	NA	NA	NA	NA
HMGA2	ENST00000403681	12	325	0.87	Mid_pLI	2	2	0	56	28	6		0	1	0	4	4	4	91	48	1	NA	NA	NA	NA	NA
HMGB1	ENST00000341423	13	644	0.82	Mid_pLI	0	0	0	55	61	2		0	1	0	1	4	NA	150	96	0	NA	1	NA	NA	NA
HMGB2	ENST00000296503	4	626	0.95	High_pLI	4	0	0	97	50	0		0	1	0	0	NA	NA	128	86	0	NA	NA	NA	NA	NA
HMGB3	ENST00000325307	X	599	0.8	Mid_pLI	1	0	0	57	44	6		0	0	0	1	4	NA	118	85	1	NA	NA	NA	NA	NA
HMGB4	ENST00000681531	1	560	0	Low_pLI	20	12	19	140	46	3	1	1	0	0	0	NA	NA	35	NA	NA	NA		NA	NA	NA
HMGCL	ENST00000374490	1	969	0	Low_pLI	17	7	0	189	89	0	0	1	3	0	41	1	1	198	76	1	NA	1	NA	NA	NA
HMGCLL1	ENST00000274901	6	1014	0	Low_pLI	25	9	0	232	86	0	3	1	0	0	0	NA	NA	233	84	1	0.0064		NA	NA	NA
HMGCR	ENST00000287936	5	2648	1	High_pLI	30	12	0	372	197	3	3	1	1	1	0	NA	NA	545	205	1	0.0033		NA	NA	NA
HMGCS1	ENST00000325110	5	1554	1	High_pLI	8	2	0	170	112	0		1	1	0	0	NA	NA	311	117	1	0.2202	NA	NA	NA	NA
HMGCS2	ENST00000369406	1	1518	0	Low_pLI	34	15	0	346	156	0	0	1	1	0	24	0	0	280	103	1	0.0006	1	NA	NA	NA
HMGN1	ENST00000380749	21	297	0.21	Mid_pLI	9	2	0	87	51	4		3	3	0	0	NA	NA	103	43	1	NA	NA	NA	NA	NA
HMGN2	ENST00000361427	1	267	0.86	Mid_pLI	1	0	0	45	16	4		0	3	0	0	NA	NA	92	41	1	NA	NA	NA	NA	NA
HMGN4	ENST00000377575	6	272	0.32	Mid_pLI	6	1	4	38	17	4		1	0	0	0	NA	NA	10	36	1	NA	NA	NA	NA	NA
HMGN5	ENST00000358130	X	843	0.31	Mid_pLI	15	6	13	88	27	4	4	1	0	0	0	NA	NA	88	165	1	NA		NA	NA	NA
HMGXB3	ENST00000502717	5	3860	1	High_pLI	43	20	0	794	351	0	1	1	1	0	0	NA	NA	649	285	1	0.0001		NA	NA	NA
HMGXB4	ENST00000216106	22	1796	0.49	Mid_pLI	33	13	0	326	149	0	3	1	1	1	0	NA	NA	380	189	1	0.0014		NA	NA	NA
HMHB1	ENST00000289448	5	124	0.01	Low_pLI	4	3	3	26	13	0		0	0	0	0	NA	NA	6	13	3	NA	NA	NA	NA	NA
HMMR	ENST00000393915	5	2160	0	Low_pLI	55	24	0	419	154	0	0	1	1	0	0	NA	NA	584	301	1	0		NA	NA	NA
HMOX1	ENST00000216117	22	862	0.01	Low_pLI	14	7	0	217	85	3	5	1	1	0	5	3	4	126	71	3	NA		NA	NA	NA
HMOX2	ENST00000570646	16	946	0	Low_pLI	25	11	0	232	100	3	3	1	1	0	0	NA	NA	173	97	1	NA		NA	NA	NA
HMSD	ENST00000408945	18	417	0.01	Low_pLI	14	9	1	85	28	0	1	3	0	0	0	NA	NA	46	31	1	NA		NA	NA	NA
HMX1	ENST00000400677	4	1045	0.73	Mid_pLI	26	9	15	363	199	0	5	1	1	0	1	4	4	87	61	0	0.0054	1	NA	NA	NA
HMX2	ENST00000339992	10	820	0	Low_pLI	12	6	0	224	105	3	0	1	1	0	0	NA	NA	95	53	0	NA		NA	NA	NA
HMX3	ENST00000357878	10	1072	0.92	High_pLI	9	3	0	273	182	0		1	1	0	0	NA	NA	101	65	0	0.1782	NA	NA	NA	NA
HNF1A	ENST00000257555	12	1886	0.96	High_pLI	13	6	0	392	228	0	0	1	1	0	187	3	3	278	135	3	0.0862		NA	NA	NA
HNF1B	ENST00000617811	17	1665	1	High_pLI	4	0	0	307	186	4		1	1	0	172	0	0	273	138	1	NA	1	NA	NA	NA
HNF4A	ENST00000316099	20	1415	0.15	Mid_pLI	7	3	0	287	190	5		1	1	0	44	0	0	249	105	1	0.2663	1	NA	NA	NA
HNF4G	ENST00000396423	8	1358	0.07	Low_pLI	13	5	0	286	104	0	5	1	1	0	0	NA	NA	274	106	1	0.0879		NA	NA	NA
HNMT	ENST00000280097	2	873	0.02	Low_pLI	17	8	0	164	63	0	0	1	1	0	3	3	3	176	79	1	NA		NA	NA	NA
HNRNPA0	ENST00000314940	5	917	0.92	High_pLI	1	0	1	117	148	4		0	1	0	0	NA	NA	86	57	0	NA	NA	NA	NA	NA
HNRNPA1	ENST00000340913	12	1109	1	High_pLI	9	0	0	130	123	4		0	1	0	20	6	6	248	96	1	0.1761		NA	NA	NA
HNRNPA1L2	ENST00000357495	13	962	0.02	Low_pLI	19	8	0	196	87	0	0	1	1	0	0	NA	NA	20	84	1	NA		NA	NA	NA
HNRNPA2B1	ENST00000618183	7	1016	1	High_pLI	2	0	0	120	146	4		1	1	2	2	6	6	291	85	1	NA	1	NA	NA	NA
HNRNPAB	ENST00000358344	5	992	0.77	Mid_pLI	19	6	0	247	119	0	4	1	1	0	0	NA	NA	215	98	0	NA		NA	NA	NA
HNRNPC	ENST00000553300	14	875	0.98	High_pLI	0	0	0	86	84	2		1	1	0	0	NA	NA	185	89	0	NA	NA	NA	NA	NA
HNRNPCL1	ENST00000317869	1	881	0.37	Mid_pLI	15	7	0	213	76	0	3	1	1	0	0	NA	NA	18	93	0	NA		NA	NA	NA
HNRNPCL2	ENST00000621994	1	881		NA	29	10	0	258	88	0	3	1	1	0	0	NA	NA	NA	90	0	NA		NA	NA	NA
HNRNPD	ENST00000313899	4	1060	1	High_pLI	1	1	0	156	85	6		3	3	6	0	NA	NA	253	110	0	NA	1	NA	NA	NA
HNRNPDL	ENST00000295470	4	1256	0.08	Low_pLI	20	9	0	345	191	3	3	3	3	0	2	4	6	253	113	0	NA		NA	NA	NA
HNRNPF	ENST00000682386	10	1247	0.96	High_pLI	5	1	0	161	152	4		1	1	0	0	NA	NA	140	NA	NA	0.3982	NA	NA	NA	NA
HNRNPH2	ENST00000316594	X	1349	0.95	High_pLI	0	0	0	71	82	2		0	1	0	6	0	0	172	115	1	NA	1	NA	NA	NA
HNRNPH3	ENST00000265866	10	1032	0.99	High_pLI	7	2	0	142	71	0		1	0	0	0	NA	NA	238	101	1	0.2648	NA	NA	NA	NA
HNRNPK	ENST00000376263	9	1380	1	High_pLI	1	1	0	149	136	6		3	1	7	29	1	0	344	126	1	NA	1	NA	NA	NA
HNRNPL	ENST00000221419	19	1757	1	High_pLI	3	1	0	234	234	4		1	1	1	0	NA	NA	322	115	1	NA	NA	NA	NA	NA
HNRNPLL	ENST00000449105	2	1616	0.92	High_pLI	12	5	0	267	139	0	4	1	0	1	0	NA	NA	368	128	1	0.0948		NA	NA	NA
HNRNPM	ENST00000325495	19	2177	1	High_pLI	4	2	0	439	249	0		1	1	1	0	NA	NA	373	230	1	NA	NA	NA	NA	NA
HNRNPR	ENST00000302271	1	1892	1	High_pLI	4	0	0	234	146	4		0	1	0	2	6	6	398	189	1	NA	1	NA	NA	NA
HNRNPU	ENST00000640218	1	2464	1	High_pLI	2	1	0	358	237	3		1	1	26	69	1	3	504	282	1	NA	1	NA	NA	NA
HNRNPUL1	ENST00000392006	19	2556	1	High_pLI	10	7	0	438	253	4	4	1	1	0	0	NA	NA	492	210	1	0.1484		NA	NA	NA
HNRNPUL2	ENST00000301785	11	2230	1	High_pLI	16	11	0	523	288	5	5	1	1	0	0	NA	NA	480	232	1	0.0386		NA	NA	NA
HOATZ	ENST00000375618	11	504		NA	15	5	0	119	44	3	3	1	0	0	0	NA	NA	NA	63	0	NA		NA	NA	NA
HOGA1	ENST00000370646	10	977	0	Low_pLI	22	9	0	245	98	0	0	1	1	0	47	1	1	155	59	0	NA		NA	NA	NA
HOMER1	ENST00000334082	5	1056	1	High_pLI	0	0	0	127	86	2		3	1	0	0	NA	NA	248	111	1	NA	NA	NA	NA	NA
HOMER2	ENST00000450735	15	1023	0.01	Low_pLI	27	9	0	237	106	0	1	1	1	0	3	4	4	232	109	1	0.0038		NA	NA	NA
HOMER3	ENST00000392351	19	1077	0.95	High_pLI	28	12	0	256	142	0	0	1	1	0	0	NA	NA	202	98	1	0.0037		NA	NA	NA
HOMEZ	ENST00000357460	14	1651	0.02	Low_pLI	40	11	0	311	122	0	0	1	1	0	0	NA	NA	225	137	1	0.0003		NA	NA	NA
HOOK1	ENST00000371208	1	2165	0	Low_pLI	34	12	0	364	164	1	0	1	1	1	0	NA	NA	601	271	1	0.0014		NA	NA	NA
HOOK2	ENST00000397668	19	2137	0	Low_pLI	59	35	0	535	231	0	0	1	1	1	0	NA	NA	528	222	1	0		NA	NA	NA
HOOK3	ENST00000307602	8	2135	1	High_pLI	18	5	0	295	147	1	3	1	1	0	2	4	4	616	271	1	0.0327		NA	NA	NA
HOPX	ENST00000420433	4	273	0	Low_pLI	3	1	0	50	20	0		1	3	0	0	NA	NA	68	26	3	NA	NA	NA	NA	NA
HORMAD1	ENST00000361824	1	1171	0.95	High_pLI	8	3	0	142	66	4		0	1	0	0	NA	NA	312	121	1	0.2351	NA	NA	NA	NA
HORMAD2	ENST00000336726	22	914	0	Low_pLI	20	10	0	173	71	3	3	1	1	0	0	NA	NA	214	84	1	NA		NA	NA	NA
HOXA1	ENST00000643460	7	1006	0.29	Mid_pLI	25	12	0	244	122	0	0	1	1	0	5	4	4	134	64	0	0.0071	1	NA	NA	NA
HOXA10	ENST00000283921	7	1231	0.88	Mid_pLI	14	6	0	345	178	0	0	1	1	0	0	NA	NA	132	69	0	0.0702		NA	NA	NA
HOXA11	ENST00000006015	7	940	0.94	High_pLI	8	5	0	217	111	0	0	1	1	0	1	6	NA	110	58	0	NA	NA	NA	NA	NA
HOXA13	ENST00000649031	7	1165	0.96	High_pLI	4	1	0	320	171	4		0	1	0	7	6	6	123	NA	NA	NA	1	NA	NA	NA
HOXA2	ENST00000222718	7	1129	0.2	Mid_pLI	10	2	0	218	124	0		1	1	0	4	0	4	141	84	0	0.1444		NA	NA	NA
HOXA3	ENST00000612286	7	1330	0.94	High_pLI	17	5	0	353	153	3	3	1	1	0	0	NA	NA	141	76	0	0.034		NA	NA	NA
HOXA4	ENST00000360046	7	961	0	Low_pLI	31	13	0	286	135	0	3	1	0	0	0	NA	NA	101	59	1	NA		NA	NA	NA
HOXA5	ENST00000222726	7	811	0	Low_pLI	6	3	0	183	96	0		1	3	0	0	NA	NA	96	50	0	NA	NA	NA	NA	NA
HOXA6	ENST00000222728	7	700	0	Low_pLI	27	9	0	179	81	3	3	1	1	0	0	NA	NA	102	45	0	NA		NA	NA	NA
HOXA7	ENST00000242159	7	691	0	Low_pLI	15	7	3	187	91	1	3	1	1	0	0	NA	NA	79	44	0	NA		NA	NA	NA
HOXA9	ENST00000343483	7	817	0	Low_pLI	17	5	0	223	114	0	4	1	3	0	0	NA	NA	85	47	0	NA		NA	NA	NA
HOXB1	ENST00000239174	17	904	0.08	Low_pLI	20	8	0	210	91	0	4	1	1	0	3	4	4	121	60	0	NA	1	NA	NA	NA
HOXB13	ENST00000290295	17	853	0	Low_pLI	23	9	0	196	91	1	3	1	1	0	0	NA	NA	113	57	1	NA		NA	NA	NA
HOXB2	ENST00000330070	17	1069	0	Low_pLI	40	14	15	285	164	0	0	1	1	0	0	NA	NA	113	67	0	0.0003		NA	NA	NA
HOXB3	ENST00000498678	17	1294	0.89	Mid_pLI	26	6	0	352	177	0	3	1	1	0	0	NA	NA	131	74	0	0.0049		NA	NA	NA
HOXB4	ENST00000332503	17	754	0.06	Low_pLI	15	5	0	188	96	0	4	1	1	0	0	NA	NA	90	41	0	NA		NA	NA	NA
HOXB5	ENST00000239151	17	808	0.7	Mid_pLI	7	2	0	201	96	0		1	1	0	0	NA	NA	90	46	0	NA	NA	NA	NA	NA
HOXB6	ENST00000225648	17	673	0	Low_pLI	17	9	0	174	94	3	1	1	1	0	0	NA	NA	93	53	0	NA		NA	NA	NA
HOXB7	ENST00000239165	17	652	0	Low_pLI	19	7	0	161	86	1	0	1	3	0	0	NA	NA	91	51	0	NA		NA	NA	NA
HOXB8	ENST00000239144	17	730	0.85	Mid_pLI	11	7	1	144	89	3	0	1	1	0	0	NA	NA	99	66	0	NA		NA	NA	NA
HOXB9	ENST00000311177	17	751	0.31	Mid_pLI	19	3	0	197	92	0		1	1	0	0	NA	NA	96	61	0	NA		NA	NA	NA
HOXC10	ENST00000303460	12	1027	0.17	Mid_pLI	10	5	0	252	115	4	4	1	1	1	0	NA	NA	135	82	0	0.1602		NA	NA	NA
HOXC11	ENST00000546378	12	913	0	Low_pLI	18	11	0	232	121	0	3	1	1	0	0	NA	NA	116	65	0	NA		NA	NA	NA
HOXC12	ENST00000243103	12	847	0	Low_pLI	24	13	0	215	113	3	0	1	1	0	0	NA	NA	92	45	0	NA		NA	NA	NA
HOXC13	ENST00000243056	12	991	0.42	Mid_pLI	13	4	0	245	118	1		1	1	0	3	6	6	118	57	0	NA	1	NA	NA	NA
HOXC4	ENST00000430889	12	793	0.17	Mid_pLI	19	8	0	171	90	0	0	3	1	0	0	NA	NA	114	57	1	NA		NA	NA	NA
HOXC5	ENST00000312492	12	667	0	Low_pLI	14	4	0	178	62	3		1	1	0	0	NA	NA	91	56	0	NA		NA	NA	NA
HOXC6	ENST00000243108	12	706	0.51	Mid_pLI	10	5	0	141	66	4	4	1	1	0	0	NA	NA	104	59	0	NA		NA	NA	NA
HOXC8	ENST00000040584	12	727	0.17	Mid_pLI	11	9	0	166	85	5	0	1	0	0	0	NA	NA	117	73	0	NA		NA	NA	NA
HOXC9	ENST00000303450	12	781	0.01	Low_pLI	18	7	0	213	115	0	0	1	0	0	0	NA	NA	90	46	0	NA		NA	NA	NA
HOXD1	ENST00000331462	2	985	0	Low_pLI	27	4	0	294	128	3		1	3	0	0	NA	NA	96	49	0	NA		NA	NA	NA
HOXD10	ENST00000249501	2	1021	0.06	Low_pLI	23	10	0	233	106	0	0	1	1	0	1	6	6	139	97	1	0.0088		NA	NA	NA
HOXD11	ENST00000249504	2	1015	0	Low_pLI	16	8	0	320	163	0	4	1	0	1	0	NA	NA	105	60	0	0.0444		NA	NA	NA
HOXD12	ENST00000406506	2	811	0	Low_pLI	23	6	0	261	101	0	0	1	1	0	0	NA	NA	87	50	0	NA		NA	NA	NA
HOXD13	ENST00000392539	2	1030	0.01	Low_pLI	15	8	0	241	132	1	3	1	1	0	23	0	4	124	59	0	0.0551	1	NA	NA	NA
HOXD3	ENST00000683222	2	1297	0.44	Mid_pLI	11	4	0	262	127	5		1	1	0	0	NA	NA	154	NA	NA	0.126		NA	NA	NA
HOXD4	ENST00000306324	2	766	0.01	Low_pLI	18	9	0	194	91	0	4	1	1	0	0	NA	NA	109	52	1	NA		NA	NA	NA
HOXD8	ENST00000313173	2	871	0.11	Mid_pLI	23	10	0	281	115	1	3	3	3	0	0	NA	NA	112	71	0	NA		NA	NA	NA
HOXD9	ENST00000249499	2	1057	0.02	Low_pLI	20	11	0	259	129	3	3	1	1	0	0	NA	NA	107	65	0	0.0209		NA	NA	NA
HP	ENST00000355906	16	1214	0	Low_pLI	31	10	7	231	110	3	3	0	0	0	0	NA	NA	227	93	1	0.001		NA	NA	NA
HP1BP3	ENST00000438032	1	1650	0.98	High_pLI	17	3	0	252	163	0		0	1	0	0	NA	NA	367	115	3	0.0367		NA	NA	NA
HPCA	ENST00000373467	1	579	0.68	Mid_pLI	3	2	0	95	53	4		1	0	0	2	6	6	89	52	3	NA	NA	NA	NA	NA
HPCAL1	ENST00000307845	2	579	0.89	Mid_pLI	5	4	0	92	70	0		3	0	0	0	NA	NA	83	48	3	NA	NA	NA	NA	NA
HPCAL4	ENST00000372844	1	573	0	Low_pLI	11	6	0	107	51	0	4	1	1	0	0	NA	NA	86	56	0	NA		NA	NA	NA
HPD	ENST00000289004	12	1168	0	Low_pLI	23	11	0	245	114	1	4	1	1	1	11	3	4	297	105	1	0.0081	1	NA	NA	NA
HPDL	ENST00000334815	1	1115	0	Low_pLI	27	7	16	272	131	3	3	1	1	0	40	0	0	78	58	0	0.0043	1	NA	NA	NA
HPF1	ENST00000393381	4	1033		NA	33	10	0	211	79	1	3	1	1	0	0	NA	NA	NA	98	1	0.0021		NA	NA	NA
HPGD	ENST00000296522	4	794	0	Low_pLI	21	8	0	161	45	3	3	1	1	0	9	3	0	165	69	1	NA	1	NA	NA	NA
HPGDS	ENST00000295256	4	595	0	Low_pLI	19	6	0	149	62	0	4	1	1	0	0	NA	NA	125	47	0	NA		NA	NA	NA
HPN	ENST00000672452	19	1242	1	High_pLI	10	5	0	244	157	0	4	1	1	0	0	NA	NA	247	NA	NA	0.1555		NA	NA	NA
HPR	ENST00000540303	16	1042	0	Low_pLI	32	15	16	264	99	0	0	1	1	0	0	NA	NA	163	76	1	0.001		NA	NA	NA
HPRT1	ENST00000298556	X	648	0.94	High_pLI	2	0	0	18	24	6		3	3	0	63	3	3	169	48	1	NA	1	NA	NA	NA
HPS1	ENST00000361490	10	2085	0	Low_pLI	41	15	0	500	248	0	0	1	1	0	61	1	0	422	148	1	0.0003	1	NA	NA	NA
HPS3	ENST00000296051	3	2998	0	Low_pLI	73	29	0	620	241	1	1	1	1	0	67	1	0	641	243	1	0	1	NA	NA	NA
HPS4	ENST00000398145	22	2114	0	Low_pLI	28	11	0	487	226	1	5	1	1	0	18	3	3	367	148	1	0.0034	1	NA	NA	NA
HPS5	ENST00000349215	11	3368	0	Low_pLI	75	27	0	657	254	1	0	1	1	2	22	0	0	729	263	1	0	1	NA	NA	NA
HPS6	ENST00000299238	10	2327	0	Low_pLI	69	31	5	538	273	1	3	1	1	0	38	3	3	209	132	0	0	1	NA	NA	NA
HPSE	ENST00000311412	4	1620	0	Low_pLI	40	14	0	323	132	3	3	1	1	0	0	NA	NA	356	118	1	0.0002		NA	NA	NA
HPSE2	ENST00000370552	10	1767	0	Low_pLI	25	10	0	396	156	1	0	1	1	0	8	0	0	327	103	1	0.0053	1	NA	NA	NA
HPX	ENST00000265983	11	1379	0	Low_pLI	34	12	0	294	136	0	3	1	1	0	0	NA	NA	272	81	1	0.001		NA	NA	NA
HR	ENST00000381418	8	3552	0	Low_pLI	58	29	0	858	392	3	0	1	1	0	9	0	4	556	229	1	0	1	NA	NA	NA
HRAS	ENST00000311189	11	566	0.08	Low_pLI	9	4	0	122	97	0		1	1	0	45	5	3	90	43	1	NA	1	NA	NA	NA
HRC	ENST00000252825	19	2094	0	Low_pLI	29	14	0	448	179	0	0	1	1	0	0	NA	NA	319	214	1	0.0037		NA	NA	NA
HRCT1	ENST00000354323	9	347		NA	22	2	8	113	43	5		0	1	0	0	NA	NA	NA	9	0	NA		NA	NA	NA
HRG	ENST00000232003	3	1571	0	Low_pLI	40	20	20	347	143	1	1	1	1	0	2	5	5	224	111	1	0.0005		NA	NA	NA
HRH1	ENST00000431010	3	1463	0	Low_pLI	16	9	11	277	137	0	0	1	1	0	0	NA	NA	171	96	1	0.0462		NA	NA	NA
HRH2	ENST00000636584	5	1267	0.12	Mid_pLI	8	3	2	160	125	0		3	0	0	0	NA	NA	104	60	0	NA	NA	NA	NA	NA
HRH3	ENST00000340177	20	1335	0.04	Low_pLI	16	9	5	259	180	0	0	1	1	0	0	NA	NA	144	51	0	0.0449		NA	NA	NA
HRH4	ENST00000256906	18	1170	0	Low_pLI	33	13	24	218	82	1	1	1	1	0	0	NA	NA	171	63	0	0.0005		NA	NA	NA
HRK	ENST00000257572	12	275	0.36	Mid_pLI	7	4	0	88	55	4		0	1	0	0	NA	NA	22	7	0	NA	NA	NA	NA	NA
HRNR	ENST00000368801	1	8551	0	Low_pLI	174	129	170	2126	761	5	5	5	5	0	0	NA	NA	24	541	1	NA		NA	NA	NA
HROB	ENST00000585683	17	1931		NA	29	12	0	400	157	0	0	1	1	0	1	6	NA	NA	143	1	0.002		NA	NA	NA
HS1BP3	ENST00000304031	2	1172	0	Low_pLI	29	8	3	271	117	0	4	1	1	0	0	NA	NA	182	101	0	0.0035		NA	NA	NA
HS2ST1	ENST00000370550	1	1064	0.54	Mid_pLI	13	4	0	194	86	4		1	0	0	5	0	4	226	104	1	0.0773	1	NA	NA	NA
HS3ST1	ENST00000002596	4	923	0	Low_pLI	8	1	0	241	123	3		1	1	0	0	NA	NA	90	59	1	NA	NA	NA	NA	NA
HS3ST2	ENST00000261374	16	1102	0.1	Low_pLI	15	8	0	214	139	0	3	1	1	0	0	NA	NA	115	63	0	0.0537		NA	NA	NA
HS3ST3A1	ENST00000284110	17	1219	0.01	Low_pLI	19	12	0	280	138	3	3	0	1	0	0	NA	NA	112	70	1	0.0235		NA	NA	NA
HS3ST3B1	ENST00000360954	17	1171	0.29	Mid_pLI	15	6	0	238	102	5	5	3	3	0	0	NA	NA	99	60	1	NA		NA	NA	NA
HS3ST4	ENST00000331351	16	1369	0.8	Mid_pLI	28	10	0	333	178	3	0	1	3	1	0	NA	NA	135	89	0	NA		NA	NA	NA
HS3ST5	ENST00000312719	6	1039	0.17	Mid_pLI	6	1	0	184	87	5		1	1	0	0	NA	NA	141	84	1	0.341	NA	NA	NA	NA
HS3ST6	ENST00000454677	16	1027	0.44	Mid_pLI	26	8	7	320	155	0	0	1	1	0	1	4	4	71	43	0	0.0058		NA	NA	NA
HS6ST1	ENST00000259241	2	1234	0.92	High_pLI	9	7	0	253	164	0	0	1	1	0	0	NA	NA	137	77	0	0.1812	NA	NA	NA	NA
HS6ST2	ENST00000370833	X	1933	0	Low_pLI	18	6	0	309	140	3	4	1	1	1	1	4	4	243	135	0	0.0287		NA	NA	NA
HS6ST3	ENST00000376705	13	1414	0.99	High_pLI	17	6	0	332	135	0	0	1	1	0	0	NA	NA	168	109	1	0.0372		NA	NA	NA
HSBP1	ENST00000433866	16	228	0.23	Mid_pLI	2	2	0	73	23	6		1	3	0	0	NA	NA	39	26	3	NA	NA	NA	NA	NA
HSBP1L1	ENST00000451882	18	221	0.05	Low_pLI	4	2	0	65	24	5		0	0	0	0	NA	NA	48	26	1	NA	NA	NA	NA	NA
HSCB	ENST00000216027	22	702	0	Low_pLI	17	2	0	158	56	3		1	1	0	1	6	NA	146	66	0	NA		NA	NA	NA
HSD11B1	ENST00000367027	1	873	0.42	Mid_pLI	7	2	2	150	71	3		1	1	0	2	4	4	134	73	0	NA	NA	NA	NA	NA
HSD11B1L	ENST00000339423	19	854	0	Low_pLI	15	8	0	187	100	4	4	1	1	0	0	NA	NA	118	34	3	NA		NA	NA	NA
HSD11B2	ENST00000326152	16	1213	0.12	Mid_pLI	21	7	2	259	138	0	4	1	1	0	13	4	4	141	55	3	0.0155		NA	NA	NA
HSD17B1	ENST00000585807	17	981	0	Low_pLI	21	5	12	291	133	0	4	1	1	0	0	NA	NA	117	51	1	NA		NA	NA	NA
HSD17B10	ENST00000168216	X	780	0.94	High_pLI	0	0	0	40	53	2		3	1	0	15	0	0	121	53	1	NA	1	NA	NA	NA
HSD17B11	ENST00000358290	4	896	0	Low_pLI	20	8	5	153	72	5	0	1	1	0	0	NA	NA	157	67	1	NA		NA	NA	NA
HSD17B12	ENST00000278353	11	928	0	Low_pLI	13	4	2	182	92	3		1	0	0	0	NA	NA	214	70	0	NA		NA	NA	NA
HSD17B13	ENST00000328546	4	896	0	Low_pLI	22	8	2	194	76	3	3	1	1	0	0	NA	NA	164	68	1	NA		NA	NA	NA
HSD17B14	ENST00000263278	19	804	0	Low_pLI	21	9	7	204	86	0	3	1	1	0	0	NA	NA	151	48	1	NA		NA	NA	NA
HSD17B2	ENST00000199936	16	1159	0	Low_pLI	38	23	11	337	153	1	3	1	1	0	0	NA	NA	148	81	1	0.0011		NA	NA	NA
HSD17B3	ENST00000375263	9	922	0	Low_pLI	18	5	1	171	85	1	0	1	1	0	19	0	3	219	65	1	NA		NA	NA	NA
HSD17B4	ENST00000510025	5	2187	0	Low_pLI	36	11	0	526	175	3	3	1	1	0	71	1	3	591	185	1	0.0011	1	NA	NA	NA
HSD17B6	ENST00000322165	12	950	0.35	Mid_pLI	22	11	6	202	82	0	0	1	1	0	0	NA	NA	126	73	3	NA		NA	NA	NA
HSD17B7	ENST00000254521	1	1017	0	Low_pLI	19	7	0	197	81	3	3	1	1	0	0	NA	NA	182	68	0	0.0245		NA	NA	NA
HSD17B8	ENST00000374662	6	777	0	Low_pLI	16	4	0	176	75	3		1	3	0	0	NA	NA	150	50	1	NA		NA	NA	NA
HSD3B1	ENST00000369413	1	1119	0	Low_pLI	31	16	25	296	149	0	0	1	1	0	0	NA	NA	143	84	1	0.0014		NA	NA	NA
HSD3B2	ENST00000369416	1	1116	0	Low_pLI	26	14	20	243	136	4	4	1	1	0	37	1	1	153	78	1	0.0056		NA	NA	NA
HSD3B7	ENST00000297679	16	1104	0	Low_pLI	30	10	0	257	151	0	4	1	1	0	10	3	3	157	58	1	0.0026	1	NA	NA	NA
HSDL1	ENST00000219439	16	989	0	Low_pLI	20	16	0	285	139	0	0	1	1	0	0	NA	NA	159	60	1	NA		NA	NA	NA
HSDL2	ENST00000398805	9	1246	0	Low_pLI	17	8	0	217	91	0	0	1	1	0	0	NA	NA	262	112	1	0.0356		NA	NA	NA
HSF1	ENST00000528838	8	1577	0.75	Mid_pLI	19	5	0	372	249	0	4	1	0	0	0	NA	NA	266	98	3	0.0242		NA	NA	NA
HSF2	ENST00000368455	6	1598	0.98	High_pLI	13	4	0	251	124	5		0	1	0	0	NA	NA	351	142	1	0.0815		NA	NA	NA
HSF2BP	ENST00000291560	21	997	0	Low_pLI	16	6	0	176	66	3	3	0	0	0	3	0	0	207	101	1	NA		NA	NA	NA
HSF4	ENST00000521374	16	1466	0	Low_pLI	28	10	0	324	157	0	0	1	1	0	9	5	5	253	93	1	0.0037	1	NA	NA	NA
HSF5	ENST00000323777	17	1785	0.98	High_pLI	2	0	0	311	186	4		1	3	0	0	NA	NA	252	118	0	NA	NA	NA	NA	NA
HSFX3	ENST00000431993	X	1000		NA	2	0	2	58	26	6		0	5	0	0	NA	NA	NA	78	1	NA	NA	NA	NA	NA
HSFX4	ENST00000457775	X	1000		NA	5	2	1	54	25	3		5	5	0	0	NA	NA	NA	78	1	NA	NA	NA	NA	NA
HSH2D	ENST00000613986	19	1054		NA	23	11	11	219	111	3	3	1	1	0	0	NA	NA	NA	86	1	0.0102		NA	NA	NA
HSP90AA1	ENST00000216281	14	2189	0.86	Mid_pLI	34	5	0	452	314	3	3	3	1	2	0	NA	NA	503	245	1	NA		NA	NA	NA
HSP90AB1	ENST00000371646	6	2164	1	High_pLI	35	7	0	444	256	3	3	1	1	2	0	NA	NA	401	222	1	0.001		NA	NA	NA
HSP90B1	ENST00000299767	12	2394	1	High_pLI	25	8	0	388	196	0	4	1	1	0	0	NA	NA	553	259	1	0.0053		NA	NA	NA
HSPA12A	ENST00000369209	10	2016	0.98	High_pLI	15	9	0	383	220	3	3	1	1	0	0	NA	NA	344	142	1	0.0521		NA	NA	NA
HSPA12B	ENST00000254963	20	2049	0	Low_pLI	34	16	0	476	260	1	1	1	1	0	0	NA	NA	312	124	1	0.0009		NA	NA	NA
HSPA13	ENST00000285667	21	1411	0.02	Low_pLI	27	9	0	256	105	1	3	1	1	0	0	NA	NA	234	121	1	0.0037		NA	NA	NA
HSPA14	ENST00000378372	10	1516	0.67	Mid_pLI	23	12	0	280	115	1	1	1	1	0	0	NA	NA	360	133	1	0.0094		NA	NA	NA
HSPA1A	ENST00000375651	6	1925	0.03	Low_pLI	7	1	4	97	71	4		4	4	0	0	NA	NA	166	141	1	NA	NA	NA	NA	NA
HSPA1B	ENST00000375650	6	1925	0.01	Low_pLI	8	4	5	98	67	4		4	4	0	0	NA	NA	168	141	1	NA	NA	NA	NA	NA
HSPA1L	ENST00000375654	6	1925	0	Low_pLI	41	14	0	416	181	1	0	1	1	0	0	NA	NA	189	150	1	0		NA	NA	NA
HSPA2	ENST00000247207	14	1919	0.05	Low_pLI	22	7	0	294	201	0	4	1	1	1	0	NA	NA	182	144	1	0.014		NA	NA	NA
HSPA4	ENST00000304858	5	2504	1	High_pLI	20	9	0	442	195	0	0	1	1	0	0	NA	NA	583	268	1	0.0195		NA	NA	NA
HSPA4L	ENST00000296464	4	2501	0	Low_pLI	45	10	0	465	167	0	3	1	1	0	0	NA	NA	580	250	1	0		NA	NA	NA
HSPA5	ENST00000324460	9	1957	0.77	Mid_pLI	15	6	0	233	168	4	4	0	1	0	0	NA	NA	284	178	0	0.047		NA	NA	NA
HSPA6	ENST00000309758	1	1931	0	Low_pLI	31	13	30	471	205	0	3	1	1	0	0	NA	NA	158	137	1	0.0022		NA	NA	NA
HSPA8	ENST00000534624	11	1933	1	High_pLI	7	2	0	224	279	0		0	1	0	0	NA	NA	291	173	1	0.2538	NA	NA	NA	NA
HSPA9	ENST00000297185	5	2023	0.97	High_pLI	24	9	0	354	178	0	4	1	1	1	6	0	3	420	194	0	0.0082		NA	NA	NA
HSPB1	ENST00000248553	7	615	0	Low_pLI	20	4	0	215	100	3		1	1	0	32	0	3	71	32	0	NA		NA	NA	NA
HSPB11	ENST00000194214	1	430	0	Low_pLI	13	4	0	73	32	4		1	0	0	0	NA	NA	95	34	0	NA		NA	NA	NA
HSPB2	ENST00000304298	11	547	0	Low_pLI	11	5	0	138	67	4	4	1	1	0	0	NA	NA	54	31	0	NA		NA	NA	NA
HSPB3	ENST00000302005	5	452	0	Low_pLI	18	8	0	97	44	0	4	3	1	0	0	NA	NA	44	36	0	NA		NA	NA	NA
HSPB6	ENST00000004982	19	480	0.09	Low_pLI	15	5	0	121	58	1	4	1	1	0	0	NA	NA	54	25	1	NA		NA	NA	NA
HSPB7	ENST00000311890	1	510	0.02	Low_pLI	11	2	0	148	79	3		0	1	0	0	NA	NA	50	30	1	NA		NA	NA	NA
HSPB8	ENST00000281938	12	588	0.04	Low_pLI	4	1	0	128	60	0		1	3	0	8	4	4	70	38	0	NA	NA	NA	NA	NA
HSPB9	ENST00000565659	17	479		NA	13	3	13	116	59	0		1	1	0	0	NA	NA	NA	36	1	NA		NA	NA	NA
HSPBAP1	ENST00000306103	3	1459	0	Low_pLI	37	13	6	278	110	3	3	1	1	0	0	NA	NA	275	126	1	0.0007		NA	NA	NA
HSPBP1	ENST00000433386	19	1073	0.06	Low_pLI	25	13	0	223	112	3	3	1	1	0	0	NA	NA	169	92	3	0.006		NA	NA	NA
HSPD1	ENST00000388968	2	1711	0.99	High_pLI	6	1	0	269	132	3		1	1	0	6	5	5	317	164	1	0.355	1	NA	NA	NA
HSPE1	ENST00000233893	2	305	0.8	Mid_pLI	1	0	0	48	25	6		1	1	0	0	NA	NA	68	34	1	NA	NA	NA	NA	NA
HSPG2	ENST00000374695	1	13079	0	Low_pLI	149	71	0	3059	1542	1	1	1	1	1	30	1	0	2387	689	1	0	1	NA	NA	NA
HSPH1	ENST00000320027	13	2559	1	High_pLI	21	8	0	477	232	1	3	1	1	1	0	NA	NA	559	269	1	0.0168		NA	NA	NA
HTATIP2	ENST00000451739	11	724	0	Low_pLI	20	10	0	149	56	0	4	1	0	0	0	NA	NA	146	66	1	NA		NA	NA	NA
HTATSF1	ENST00000218364	X	2259	1	High_pLI	6	0	0	257	132	0		1	1	0	0	NA	NA	445	273	1	0.3457	NA	NA	NA	NA
HTN1	ENST00000246896	4	170	0.04	Low_pLI	6	1	0	38	11	4		3	0	0	0	NA	NA	40	15	0	NA	NA	NA	NA	NA
HTN3	ENST00000673563	4	152	0	Low_pLI	7	5	0	45	14	4	4	1	0	0	0	NA	NA	63	NA	NA	NA	NA	NA	NA	NA
HTR1A	ENST00000323865	5	1268	0.2	Mid_pLI	18	9	0	259	161	0	3	1	1	0	0	NA	NA	110	60	0	0.0286		NA	NA	NA
HTR1B	ENST00000369947	6	1172	0.19	Mid_pLI	10	6	0	241	118	3	3	1	1	0	0	NA	NA	116	53	0	0.1602		NA	NA	NA
HTR1D	ENST00000374619	1	1133	0	Low_pLI	24	10	0	258	112	0	0	1	1	0	0	NA	NA	100	39	0	0.0084		NA	NA	NA
HTR1E	ENST00000305344	6	1097	0.29	Mid_pLI	12	6	11	224	97	3	3	1	1	0	0	NA	NA	106	53	1	0.1008		NA	NA	NA
HTR1F	ENST00000319595	3	1100	0	Low_pLI	25	9	0	199	106	0	0	1	1	0	0	NA	NA	139	69	0	0.0073		NA	NA	NA
HTR2A	ENST00000542664	13	1413	0.51	Mid_pLI	18	8	2	242	140	0	0	1	1	2	0	NA	NA	189	85	0	0.0287		NA	NA	NA
HTR2B	ENST00000258400	2	1443	0	Low_pLI	44	17	0	293	134	0	3	1	1	0	0	NA	NA	205	99	1	0		NA	NA	NA
HTR2C	ENST00000276198	X	1373	0.04	Low_pLI	5	2	0	148	80	4		1	0	0	1	6	NA	168	80	0	0.3967	NA	NA	NA	NA
HTR3A	ENST00000504030	11	1428	0	Low_pLI	27	12	0	378	173	0	0	1	1	2	0	NA	NA	244	79	1	0.0038		NA	NA	NA
HTR3B	ENST00000260191	11	1317	0	Low_pLI	39	16	7	284	104	0	0	1	1	0	0	NA	NA	244	81	1	0.0007		NA	NA	NA
HTR3C	ENST00000318351	3	1335	0	Low_pLI	24	6	4	317	121	1	5	1	1	1	0	NA	NA	194	76	1	0.0088		NA	NA	NA
HTR3D	ENST00000428798	3	1207	0	Low_pLI	29	18	0	272	139	0	0	1	1	1	0	NA	NA	185	74	1	0.0039		NA	NA	NA
HTR3E	ENST00000415389	3	1362	0	Low_pLI	32	13	9	327	121	0	1	1	1	0	0	NA	NA	176	79	0	0.0015		NA	NA	NA
HTR4	ENST00000377888	5	1161	0.02	Low_pLI	16	6	0	230	122	4	4	1	1	0	0	NA	NA	211	57	0	0.0436		NA	NA	NA
HTR5A	ENST00000287907	7	1072	0.01	Low_pLI	16	11	0	272	153	1	3	1	1	0	0	NA	NA	103	44	3	0.0477		NA	NA	NA
HTR6	ENST00000289753	1	1320	0	Low_pLI	19	4	8	298	197	0		1	1	1	0	NA	NA	104	36	0	0.0263		NA	NA	NA
HTR7	ENST00000336152	10	1436	0.05	Low_pLI	21	8	0	273	149	0	0	1	0	0	0	NA	NA	165	74	0	0.015		NA	NA	NA
HTRA1	ENST00000368984	10	1434	0	Low_pLI	20	7	0	320	181	3	3	1	1	0	28	0	0	225	94	1	0.0188		NA	NA	NA
HTRA2	ENST00000258080	2	1369	0	Low_pLI	27	9	0	243	136	3	0	1	1	0	7	4	4	186	71	0	0.005		NA	NA	NA
HTRA3	ENST00000307358	4	1353	0	Low_pLI	24	11	0	347	190	0	4	1	1	0	0	NA	NA	203	69	1	0.0071		NA	NA	NA
HTRA4	ENST00000302495	8	1422	0	Low_pLI	29	10	0	300	148	0	3	1	1	0	0	NA	NA	230	81	1	0.0028		NA	NA	NA
HTT	ENST00000355072	4	9362	1	High_pLI	79	29	0	1775	973	0	1	1	1	1	2	4	6	1866	666	1	0		NA	NA	NA
HUNK	ENST00000270112	21	2134	1	High_pLI	23	10	0	427	233	0	0	1	1	0	0	NA	NA	333	152	1	0.0095		NA	NA	NA
HUS1	ENST00000258774	7	835	0	Low_pLI	15	3	0	178	76	1		1	0	0	0	NA	NA	175	68	1	NA		NA	NA	NA
HUS1B	ENST00000380907	6	836		NA	18	5	13	267	110	0	0	1	1	0	0	NA	NA	NA	48	3	NA		NA	NA	NA
HUWE1	ENST00000262854	X	13044	1	High_pLI	9	4	0	1079	783	1		1	1	0	44	0	0	2413	1028	1	0.1828	1	NA	NA	NA
HVCN1	ENST00000242607	12	816	0.63	Mid_pLI	21	4	0	165	83	0		1	1	0	0	NA	NA	145	65	0	NA		NA	NA	NA
HYAL1	ENST00000395144	3	1305	0	Low_pLI	24	11	3	284	114	0	0	1	0	1	19	0	0	144	63	1	0.0079	1	NA	NA	NA
HYAL2	ENST00000357750	3	1419	0.19	Mid_pLI	38	18	4	375	153	3	3	1	1	1	11	0	0	168	62	3	0.0007	1	NA	NA	NA
HYAL3	ENST00000336307	3	1251	0	Low_pLI	31	16	0	250	127	0	0	1	1	0	0	NA	NA	136	57	1	0.0024		NA	NA	NA
HYAL4	ENST00000223026	7	1443	0	Low_pLI	42	21	9	327	114	3	3	1	1	1	0	NA	NA	228	100	1	0.0004		NA	NA	NA
HYDIN	ENST00000393567	16	15281	0	Low_pLI	73	40	0	1667	719	0	0	1	1	0	18	1	1	2805	1253	1	0	1	NA	NA	NA
HYI	ENST00000372430	1	826	0	Low_pLI	50	23	0	247	124	1	1	1	3	1	0	NA	NA	158	NA	NA	NA		NA	NA	NA
HYKK	ENST00000388988	15	1118	0	Low_pLI	31	14	0	224	94	0	0	1	1	0	0	NA	NA	183	94	1	0.0017		NA	NA	NA
HYLS1	ENST00000425380	11	899	0	Low_pLI	24	13	0	187	77	1	0	1	0	0	2	4	4	136	88	1	NA	1	NA	NA	NA
HYOU1	ENST00000617285	11	2975	0.86	Mid_pLI	22	11	0	586	314	0	0	1	1	1	2	3	3	608	291	1	0.0139		NA	NA	NA
HYPK	ENST00000442995	15	362	0.04	Low_pLI	11	3	0	72	47	4		0	1	0	0	NA	NA	79	44	0	NA		NA	NA	NA
IAH1	ENST00000497473	2	741	0	Low_pLI	26	8	1	158	80	3	4	1	1	0	0	NA	NA	143	49	1	NA		NA	NA	NA
IAPP	ENST00000240652	12	268	0	Low_pLI	6	0	3	65	31	0		1	0	0	0	NA	NA	24	16	3	NA	NA	NA	NA	NA
IARS1	ENST00000443024	9	3756		NA	86	31	0	771	289	0	3	1	1	0	19	0	3	NA	308	1	0	1	NA	NA	NA
IARS2	ENST00000366922	1	3016	0.08	Low_pLI	55	24	3	594	230	0	0	1	1	1	9	0	0	695	242	1	0	1	NA	NA	NA
IBA57	ENST00000366711	1	1068	0.01	Low_pLI	40	15	15	333	176	0	0	1	1	0	22	3	3	97	46	0	0.0002		NA	NA	NA
IBSP	ENST00000226284	4	948	0	Low_pLI	27	12	7	189	80	0	0	1	1	1	0	NA	NA	209	104	1	NA		NA	NA	NA
IBTK	ENST00000306270	6	4034	0	Low_pLI	67	30	0	696	302	1	3	1	1	1	0	NA	NA	883	338	1	0		NA	NA	NA
ICA1	ENST00000402384	7	1439	0	Low_pLI	25	14	0	314	131	0	3	1	1	0	0	NA	NA	374	154	1	0.0067		NA	NA	NA
ICA1L	ENST00000358299	2	1437	0	Low_pLI	49	12	0	254	88	0	0	1	1	0	0	NA	NA	328	147	1	0		NA	NA	NA
ICAM1	ENST00000264832	19	1592	0.04	Low_pLI	26	11	3	349	179	3	0	1	1	1	0	NA	NA	214	102	1	0.0046		NA	NA	NA
ICAM2	ENST00000579788	17	824	0	Low_pLI	23	5	11	166	87	0	5	1	1	0	0	NA	NA	96	50	1	NA		NA	NA	NA
ICAM3	ENST00000160262	19	1637	0	Low_pLI	48	16	4	378	175	0	3	1	1	0	0	NA	NA	205	99	1	0		NA	NA	NA
ICAM4	ENST00000380770	19	813	0	Low_pLI	20	7	1	175	90	3	3	1	1	0	0	NA	NA	81	35	1	NA		NA	NA	NA
ICAM5	ENST00000221980	19	2764	0	Low_pLI	15	8	1	553	301	4	4	1	1	0	0	NA	NA	352	136	1	0.0536		NA	NA	NA
ICE1	ENST00000296564	5	6782		NA	88	27	1	1463	585	3	0	1	1	1	0	NA	NA	NA	585	1	0		NA	NA	NA
ICE2	ENST00000261520	15	2934		NA	82	29	0	668	232	1	3	1	1	0	0	NA	NA	NA	275	1	0		NA	NA	NA
ICMT	ENST00000343813	1	850	0.79	Mid_pLI	5	4	0	138	94	0		1	3	0	0	NA	NA	144	41	0	NA	NA	NA	NA	NA
ICOS	ENST00000316386	2	595	0.03	Low_pLI	12	6	0	109	52	0	4	0	0	0	3	3	4	136	43	3	NA		NA	NA	NA
ID1	ENST00000376112	20	466	0	Low_pLI	12	3	0	202	133	0		0	1	0	0	NA	NA	50	26	0	NA		NA	NA	NA
ID2	ENST00000396290	2	403	0.67	Mid_pLI	4	1	0	88	77	4		0	1	0	0	NA	NA	49	26	0	NA	NA	NA	NA	NA
ID3	ENST00000374561	1	358	0.72	Mid_pLI	6	3	0	114	81	3		1	1	0	0	NA	NA	45	23	0	NA	NA	NA	NA	NA
ID4	ENST00000378700	6	484	0.03	Low_pLI	6	2	0	177	141	5		1	1	0	0	NA	NA	44	20	0	NA	NA	NA	NA	NA
IDE	ENST00000265986	10	3035	0.01	Low_pLI	41	16	0	503	225	0	3	1	1	0	0	NA	NA	751	274	1	0.0003		NA	NA	NA
IDH1	ENST00000345146	2	1237	0	Low_pLI	26	12	0	215	94	0	3	1	3	0	7	5	5	248	111	1	NA		NA	NA	NA
IDH2	ENST00000330062	15	1348	0.88	Mid_pLI	14	5	0	277	156	0	0	1	1	0	10	5	5	261	92	1	0.07		NA	NA	NA
IDH3A	ENST00000299518	15	1090	0.16	Mid_pLI	13	4	0	173	104	3		1	1	0	7	0	4	229	86	1	0.0682	1	NA	NA	NA
IDH3B	ENST00000380843	20	1146	0	Low_pLI	22	9	0	250	117	0	4	1	0	0	3	3	6	244	89	1	0.0122	1	NA	NA	NA
IDH3G	ENST00000217901	X	1169	0.09	Low_pLI	3	0	0	167	128	3		1	1	0	0	NA	NA	229	68	1	NA	NA	NA	NA	NA
IDI1	ENST00000381344	10	850	0	Low_pLI	27	8	0	187	85	0	0	0	0	0	0	NA	NA	159	73	1	NA		NA	NA	NA
IDI2	ENST00000277517	10	680	0	Low_pLI	19	6	7	159	90	1	3	1	1	0	0	NA	NA	70	53	1	NA		NA	NA	NA
IDNK	ENST00000376419	9	559	0.39	Mid_pLI	20	7	6	127	54	3	3	1	1	0	0	NA	NA	117	55	1	NA		NA	NA	NA
IDO1	ENST00000518237	8	1202	0	Low_pLI	28	13	7	266	100	0	3	1	1	0	0	NA	NA	208	98	1	0.0039		NA	NA	NA
IDS	ENST00000340855	X	1644	1	High_pLI	3	2	0	198	110	6		1	1	0	196	1	1	275	92	1	NA	1	NA	NA	NA
IDUA	ENST00000514224	4	1948	0	Low_pLI	53	25	6	569	320	1	0	1	1	0	175	1	0	298	67	0	0	1	NA	NA	NA
IER2	ENST00000292433	19	671	0.77	Mid_pLI	5	1	4	192	130	5		1	1	0	0	NA	NA	57	51	3	NA	NA	NA	NA	NA
IER3	ENST00000259874	6	469	0.63	Mid_pLI	3	1	0	83	43	6		0	3	1	0	NA	NA	32	22	1	NA	NA	NA	NA	NA
IER3IP1	ENST00000256433	18	246	0.02	Low_pLI	6	5	0	47	18	3	3	0	0	0	1	6	6	51	22	0	NA	NA	NA	NA	NA
IER5	ENST00000367577	1	983	0.87	Mid_pLI	6	1	2	315	188	0		1	1	0	0	NA	NA	90	64	1	NA	NA	NA	NA	NA
IER5L	ENST00000372491	9	1214	0.55	Mid_pLI	5	0	0	367	237	3		1	1	0	0	NA	NA	103	65	3	0.4236	NA	NA	NA	NA
IFFO1	ENST00000619571	12	1706	0	Low_pLI	37	14	0	399	216	1	4	1	1	0	0	NA	NA	286	142	0	0.0005		NA	NA	NA
IFFO2	ENST00000455833	1	1545	0.73	Mid_pLI	13	5	0	313	175	0	0	1	1	0	0	NA	NA	246	127	0	0.0842		NA	NA	NA
IFI16	ENST00000295809	1	2347	0	Low_pLI	46	19	4	498	163	0	0	1	1	0	0	NA	NA	391	246	1	0		NA	NA	NA
IFI27L1	ENST00000555523	14	311	0.07	Low_pLI	7	1	2	67	36	3		1	3	0	0	NA	NA	48	16	3	NA	NA	NA	NA	NA
IFI27L2	ENST00000238609	14	389	0	Low_pLI	4	1	3	104	25	4		1	3	0	0	NA	NA	41	27	0	NA	NA	NA	NA	NA
IFI30	ENST00000407280	19	746	0	Low_pLI	19	9	1	162	82	0	0	1	1	0	0	NA	NA	139	54	0	NA		NA	NA	NA
IFI35	ENST00000415816	17	854	0	Low_pLI	27	9	0	218	81	1	3	1	0	0	0	NA	NA	145	72	1	NA		NA	NA	NA
IFI44	ENST00000370747	1	1327	0	Low_pLI	35	17	1	320	122	0	0	1	1	0	0	NA	NA	252	108	1	0.001		NA	NA	NA
IFI44L	ENST00000370751	1	1351	0	Low_pLI	26	12	3	333	120	3	0	1	1	0	0	NA	NA	244	102	1	0.0059		NA	NA	NA
IFI6	ENST00000361157	1	389	0.01	Low_pLI	5	2	2	73	60	4		1	0	0	0	NA	NA	56	21	0	NA	NA	NA	NA	NA
IFIH1	ENST00000649979	2	3062	0	Low_pLI	91	48	0	722	235	1	1	1	1	0	40	0	0	624	NA	NA	0	1	NA	NA	NA
IFIT1	ENST00000371804	10	1435	0	Low_pLI	43	17	43	320	100	1	0	1	1	0	0	NA	NA	111	151	1	0		NA	NA	NA
IFIT1B	ENST00000371809	10	1423	0	Low_pLI	31	12	31	288	115	1	3	1	1	0	0	NA	NA	59	141	1	0.0013		NA	NA	NA
IFIT2	ENST00000371826	10	1417	0.25	Mid_pLI	20	12	19	276	105	0	0	1	1	0	0	NA	NA	92	152	1	0.0211		NA	NA	NA
IFIT3	ENST00000371818	10	1471	0.12	Mid_pLI	31	10	30	264	121	1	3	1	1	0	0	NA	NA	66	154	1	0.0018		NA	NA	NA
IFIT5	ENST00000371795	10	1447	0	Low_pLI	41	14	36	273	113	1	0	1	1	0	0	NA	NA	240	140	1	0.0002		NA	NA	NA
IFITM1	ENST00000408968	11	376	0.14	Mid_pLI	6	0	3	83	50	0		0	1	0	0	NA	NA	19	18	0	NA	NA	NA	NA	NA
IFITM10	ENST00000340134	11	684	0.16	Mid_pLI	23	7	0	183	90	3	3	1	1	0	0	NA	NA	78	38	0	NA		NA	NA	NA
IFITM2	ENST00000616316	11	397	0.01	Low_pLI	8	4	2	103	59	0		1	1	0	0	NA	NA	25	23	3	NA	NA	NA	NA	NA
IFITM3	ENST00000399808	11	400	0.03	Low_pLI	2	0	0	89	56	5		1	0	0	0	NA	NA	24	19	3	NA	NA	NA	NA	NA
IFITM5	ENST00000382614	11	397	0	Low_pLI	10	4	0	124	62	1		1	1	0	2	6	6	38	14	0	NA	1	NA	NA	NA
IFNA1	ENST00000276927	9	569		NA	9	5	9	79	33	3	4	3	0	0	0	NA	NA	NA	51	0	NA	NA	NA	NA	NA
IFNA10	ENST00000357374	9	569		NA	20	14	19	155	60	0	0	1	1	0	0	NA	NA	NA	52	0	NA		NA	NA	NA
IFNA14	ENST00000380222	9	569		NA	11	3	11	187	66	0		1	1	0	0	NA	NA	NA	57	1	NA		NA	NA	NA
IFNA16	ENST00000380216	9	569		NA	16	9	16	190	78	5	5	1	1	0	0	NA	NA	NA	50	0	NA		NA	NA	NA
IFNA17	ENST00000413767	9	569		NA	17	8	17	171	70	3	0	1	0	0	0	NA	NA	NA	52	0	NA		NA	NA	NA
IFNA2	ENST00000380206	9	566		NA	9	4	8	133	50	0		1	3	0	0	NA	NA	NA	50	0	NA	NA	NA	NA	NA
IFNA21	ENST00000380225	9	569		NA	18	7	17	133	64	1	5	1	1	0	0	NA	NA	NA	54	0	NA		NA	NA	NA
IFNA5	ENST00000610521	9	569		NA	11	8	11	147	52	0	0	1	1	0	0	NA	NA	NA	55	0	NA		NA	NA	NA
IFNA7	ENST00000239347	9	569		NA	14	8	14	167	68	1	3	1	1	0	0	NA	NA	NA	54	0	NA		NA	NA	NA
IFNA8	ENST00000380205	9	569		NA	13	7	12	127	53	0	0	1	1	0	0	NA	NA	NA	52	0	NA		NA	NA	NA
IFNAR1	ENST00000270139	21	1663	0	Low_pLI	33	16	0	315	110	0	0	1	1	1	1	4	4	321	130	1	0.0011		NA	NA	NA
IFNAR2	ENST00000342136	21	1540	0	Low_pLI	24	9	0	328	137	3	3	1	0	0	2	5	NA	204	110	1	0.0089		NA	NA	NA
IFNB1	ENST00000380232	9	563		NA	13	5	12	147	43	0	0	1	1	0	0	NA	NA	NA	50	3	NA		NA	NA	NA
IFNE	ENST00000448696	9	626	0.01	Low_pLI	16	11	16	145	51	0	0	1	1	0	0	NA	NA	55	63	1	NA		NA	NA	NA
IFNG	ENST00000229135	12	497	0.47	Mid_pLI	8	4	0	71	37	5		1	0	0	1	4	NA	85	52	1	NA	NA	NA	NA	NA
IFNGR1	ENST00000367739	6	1463	0.02	Low_pLI	12	7	0	271	116	3	3	1	1	0	18	3	5	211	113	3	0.1018		NA	NA	NA
IFNGR2	ENST00000290219	21	1007	0.95	High_pLI	13	5	0	199	106	0	0	1	1	0	8	3	4	168	65	1	0.0763		NA	NA	NA
IFNK	ENST00000276943	9	623	0	Low_pLI	25	13	7	136	50	1	1	1	1	0	0	NA	NA	100	69	1	NA		NA	NA	NA
IFNL1	ENST00000333625	19	598	0	Low_pLI	16	6	4	149	59	3	4	1	1	0	0	NA	NA	88	34	1	NA		NA	NA	NA
IFNL2	ENST00000331982	19	597	0	Low_pLI	4	2	0	144	59	0		1	1	0	0	NA	NA	93	34	0	NA	NA	NA	NA	NA
IFNL3	ENST00000413851	19	586	0	Low_pLI	6	5	1	172	73	4	4	1	1	0	0	NA	NA	83	33	3	NA	NA	NA	NA	NA
IFNLR1	ENST00000327535	1	1556	0.06	Low_pLI	30	14	0	339	161	0	0	1	1	0	0	NA	NA	148	109	1	0.0025		NA	NA	NA
IFNW1	ENST00000380229	9	587		NA	12	7	12	157	51	1	3	1	1	0	0	NA	NA	NA	54	0	NA		NA	NA	NA
IFRD1	ENST00000403825	7	1344	0	Low_pLI	32	9	0	268	119	0	0	1	1	0	0	NA	NA	301	119	1	0.0017		NA	NA	NA
IFRD2	ENST00000417626	3	1317	0	Low_pLI	17	7	0	299	182	0	0	1	1	0	0	NA	NA	255	78	0	0.0359		NA	NA	NA
IFT122	ENST00000348417	3	3696	0	Low_pLI	78	31	0	762	357	1	0	1	1	0	21	0	0	871	290	1	0	1	NA	NA	NA
IFT140	ENST00000426508	16	4360	0	Low_pLI	86	36	5	1165	560	1	3	1	1	1	69	1	1	817	339	1	0	1	NA	NA	NA
IFT172	ENST00000260570	2	5202	0	Low_pLI	91	44	0	1038	416	1	1	1	1	0	46	0	0	1265	445	1	0	1	NA	NA	NA
IFT20	ENST00000395418	17	395	0.1	Low_pLI	2	0	0	81	29	6		1	3	0	0	NA	NA	114	52	1	NA	NA	NA	NA	NA
IFT22	ENST00000315322	7	553		NA	8	2	0	128	40	5		1	0	0	0	NA	NA	NA	50	1	NA	NA	NA	NA	NA
IFT27	ENST00000433985	22	554	0	Low_pLI	15	7	0	110	54	0	4	1	1	0	6	3	3	127	44	1	NA		NA	NA	NA
IFT43	ENST00000314067	14	618	0	Low_pLI	19	11	1	158	59	0	3	1	0	0	6	0	4	158	56	1	NA	1	NA	NA	NA
IFT46	ENST00000264021	11	905	0.17	Mid_pLI	11	3	0	190	69	3		1	1	0	0	NA	NA	248	71	1	NA		NA	NA	NA
IFT52	ENST00000373030	20	1301	0	Low_pLI	29	12	0	235	99	3	3	1	0	0	7	0	3	295	113	1	0.0029	1	NA	NA	NA
IFT57	ENST00000264538	3	1279	0	Low_pLI	26	9	0	229	105	0	3	1	1	0	0	NA	NA	311	135	1	0.0037		NA	NA	NA
IFT74	ENST00000380062	9	1784	0	Low_pLI	44	25	0	392	137	0	0	1	1	0	8	3	4	507	236	1	0.0002	1	NA	NA	NA
IFT80	ENST00000326448	3	2315	0	Low_pLI	36	14	0	390	162	0	3	1	1	0	22	3	0	565	191	1	0.0007	1	NA	NA	NA
IFT81	ENST00000242591	12	2013	0	Low_pLI	53	24	0	359	124	1	1	1	1	0	16	0	0	547	281	1	0		NA	NA	NA
IFT88	ENST00000351808	13	2450	0	Low_pLI	41	15	0	453	141	3	3	1	1	0	0	NA	NA	683	235	1	0.0004		NA	NA	NA
IFTAP	ENST00000334307	11	661		NA	22	12	4	140	46	0	3	1	1	0	0	NA	NA	NA	70	1	NA		NA	NA	NA
IGBP1	ENST00000356413	X	1014	0.98	High_pLI	0	0	0	113	51	2		1	1	0	0	NA	NA	213	111	1	NA	NA	NA	NA	NA
IGDCC3	ENST00000327987	15	2431	0	Low_pLI	58	21	5	603	294	1	3	1	1	0	0	NA	NA	344	137	1	0		NA	NA	NA
IGDCC4	ENST00000352385	15	3733	0	Low_pLI	60	22	3	829	425	1	0	1	1	1	0	NA	NA	563	207	1	0		NA	NA	NA
IGF1	ENST00000337514	12	458	0.27	Mid_pLI	3	1	0	58	45	4		3	3	0	4	0	4	105	32	0	NA	1	NA	NA	NA
IGF1R	ENST00000650285	15	4083	0.97	High_pLI	37	13	0	796	510	0	0	1	1	2	29	1	1	738	NA	NA	0.0005	1	NA	NA	NA
IGF2	ENST00000416167	11	540	0.04	Low_pLI	7	1	0	135	62	4		0	1	1	13	5	4	81	28	1	NA	1	NA	NA	NA
IGF2BP1	ENST00000290341	17	1719	1	High_pLI	1	0	0	237	177	5		1	1	2	0	NA	NA	356	161	1	NA	NA	NA	NA	NA
IGF2BP2	ENST00000382199	3	1784	0.24	Mid_pLI	16	5	0	312	181	3	3	1	1	0	0	NA	NA	374	160	0	0.0428		NA	NA	NA
IGF2BP3	ENST00000258729	7	1725	1	High_pLI	10	3	0	294	168	3		1	1	0	0	NA	NA	387	168	1	0.1546		NA	NA	NA
IGF2R	ENST00000356956	6	7428	1	High_pLI	58	25	5	1601	803	1	1	1	1	1	4	4	4	1464	490	1	0		NA	NA	NA
IGFALS	ENST00000215539	16	1816	0	Low_pLI	40	16	40	590	316	1	0	1	1	0	7	3	4	115	75	1	0.0002		NA	NA	NA
IGFBP1	ENST00000275525	7	776	0	Low_pLI	22	14	4	177	81	3	3	1	3	0	0	NA	NA	114	55	0	NA		NA	NA	NA
IGFBP2	ENST00000233809	2	974	0.12	Mid_pLI	14	3	0	182	110	3		1	1	0	0	NA	NA	120	70	0	NA		NA	NA	NA
IGFBP3	ENST00000613132	7	872	0.91	High_pLI	9	2	0	208	98	5		1	0	0	0	NA	NA	128	55	0	NA	NA	NA	NA	NA
IGFBP4	ENST00000269593	17	773	0.02	Low_pLI	10	3	0	156	94	0		1	1	0	1	6	6	102	50	1	NA		NA	NA	NA
IGFBP5	ENST00000233813	2	815	0.96	High_pLI	7	3	0	170	78	3		1	1	0	0	NA	NA	135	75	0	NA	NA	NA	NA	NA
IGFBP6	ENST00000301464	12	719	0.03	Low_pLI	19	7	0	175	76	3	3	1	1	0	0	NA	NA	95	48	1	NA		NA	NA	NA
IGFBP7	ENST00000295666	4	844	0	Low_pLI	32	13	0	226	91	1	0	3	3	0	0	NA	NA	131	50	0	NA	1	NA	NA	NA
IGFBPL1	ENST00000377694	9	833	0	Low_pLI	20	6	0	219	100	0	0	0	3	0	0	NA	NA	99	35	0	NA		NA	NA	NA
IGFL1	ENST00000437936	19	329	0	Low_pLI	7	2	0	84	35	3		1	1	0	0	NA	NA	71	18	3	NA	NA	NA	NA	NA
IGFL2	ENST00000377693	19	356	0	Low_pLI	10	3	1	72	35	4		1	3	0	0	NA	NA	74	20	0	NA		NA	NA	NA
IGFL3	ENST00000341415	19	374	0.01	Low_pLI	5	0	0	77	31	3		1	1	0	0	NA	NA	85	21	1	NA	NA	NA	NA	NA
IGFL4	ENST00000377697	19	371	0	Low_pLI	8	3	1	78	27	3		1	3	2	0	NA	NA	75	23	3	NA	NA	NA	NA	NA
IGFLR1	ENST00000246532	19	1064	0	Low_pLI	36	9	16	340	163	1	0	1	1	0	0	NA	NA	135	49	1	0.0007		NA	NA	NA
IGFN1	ENST00000335211	1	11104	0	Low_pLI	257	113	0	2721	1052	1	0	1	1	0	0	NA	NA	1685	884	1	0		NA	NA	NA
IGHMBP2	ENST00000255078	11	2967	0	Low_pLI	58	25	0	696	329	1	0	1	1	0	80	0	0	464	229	1	0	1	NA	NA	NA
IGIP	ENST00000333305	5	161	0.38	Mid_pLI	1	1	0	40	10	6		0	3	0	0	NA	NA	16	11	4	NA	NA	NA	NA	NA
IGLL1	ENST00000330377	22	639	0.01	Low_pLI	19	9	9	163	85	3	3	1	1	0	2	5	5	42	37	1	NA		NA	NA	NA
IGLL5	ENST00000526893	22	642	0	Low_pLI	21	10	0	218	109	0	3	0	1	0	0	NA	NA	47	45	1	NA		NA	NA	NA
IGLON5	ENST00000270642	19	1003	0.4	Mid_pLI	13	5	0	233	152	0	4	1	1	0	0	NA	NA	162	43	0	0.083		NA	NA	NA
IGSF1	ENST00000361420	X	3992	1	High_pLI	26	17	0	549	257	3	3	1	1	2	13	0	0	732	284	1	0.0052	1	NA	NA	NA
IGSF10	ENST00000282466	3	7866	0	Low_pLI	283	84	102	1750	664	0	1	1	1	1	0	NA	NA	976	545	1	0		NA	NA	NA
IGSF11	ENST00000393775	3	1289	0	Low_pLI	20	7	0	238	129	1	3	1	1	0	0	NA	NA	195	68	1	0.0216		NA	NA	NA
IGSF21	ENST00000251296	1	1394	0.21	Mid_pLI	15	9	0	355	177	0	0	1	1	0	0	NA	NA	221	77	1	0.0557		NA	NA	NA
IGSF22	ENST00000513874	11	3959	0	Low_pLI	99	45	0	831	337	1	1	1	1	0	0	NA	NA	667	316	1	0		NA	NA	NA
IGSF23	ENST00000402988	19	575	0.01	Low_pLI	10	2	0	118	50	0		1	0	0	0	NA	NA	86	43	1	NA		NA	NA	NA
IGSF3	ENST00000369486	1	3575	0.26	Mid_pLI	36	10	0	761	409	1	3	1	1	0	3	4	4	530	242	1	0.0007		NA	NA	NA
IGSF5	ENST00000380588	21	1215	0	Low_pLI	25	8	1	258	101	1	0	1	0	1	0	NA	NA	228	81	1	0.0062		NA	NA	NA
IGSF6	ENST00000268389	16	720	0	Low_pLI	22	6	0	145	69	0	3	1	1	0	0	NA	NA	138	58	0	NA		NA	NA	NA
IGSF8	ENST00000314485	1	1836	0	Low_pLI	38	19	0	429	189	0	0	1	1	0	0	NA	NA	235	103	1	0.0006		NA	NA	NA
IGSF9	ENST00000368094	1	3520	0	Low_pLI	82	29	0	807	351	1	0	1	1	1	0	NA	NA	531	175	1	0		NA	NA	NA
IGSF9B	ENST00000533871	11	4294	0.87	Mid_pLI	51	24	0	968	557	0	0	1	1	0	0	NA	NA	660	267	1	0		NA	NA	NA
IHH	ENST00000295731	2	1233	0.31	Mid_pLI	8	3	0	257	148	0		1	1	0	19	3	5	135	60	1	0.218	1	NA	NA	NA
IHO1	ENST00000452691	3	1778		NA	29	11	22	301	116	0	4	1	1	0	0	NA	NA	NA	174	1	0.0028		NA	NA	NA
IK	ENST00000417647	5	1654	0	Low_pLI	39	18	0	206	110	3	3	0	1	1	0	NA	NA	460	198	1	0		NA	NA	NA
IKBIP	ENST00000299157	12	1131	0	Low_pLI	31	10	0	233	82	0	0	1	0	0	0	NA	NA	176	136	1	0.0028		NA	NA	NA
IKBKB	ENST00000520810	8	2250	0.99	High_pLI	26	13	0	363	175	3	3	1	1	0	9	3	3	532	219	1	0.0044		NA	NA	NA
IKBKE	ENST00000581977	1	2131	0.01	Low_pLI	27	15	0	397	224	0	0	1	1	0	0	NA	NA	444	160	1	0.0045		NA	NA	NA
IKBKG	ENST00000594239	X	1251	0.08	Low_pLI	0	0	0	33	16	2		4	4	0	43	0	0	303	159	1	NA	1	NA	NA	NA
IKZF1	ENST00000331340	7	1553	1	High_pLI	6	3	0	224	156	4		0	1	0	19	5	5	212	130	1	0.3481	NA	NA	NA	NA
IKZF2	ENST00000434687	2	1574	0.99	High_pLI	6	5	0	311	138	3	0	0	1	0	0	NA	NA	272	145	1	0.3484	NA	NA	NA	NA
IKZF3	ENST00000346872	17	1522	0.98	High_pLI	6	3	0	282	118	3		1	1	0	1	6	6	286	142	1	0.3265	NA	NA	NA	NA
IKZF4	ENST00000547167	12	1750	0.9	High_pLI	10	1	0	338	178	3		1	1	0	0	NA	NA	253	112	1	0.1489		NA	NA	NA
IKZF5	ENST00000368886	10	1257	0.78	Mid_pLI	13	4	0	177	83	0		0	1	1	5	6	6	172	98	1	0.0772		NA	NA	NA
IL10	ENST00000423557	1	532	0.01	Low_pLI	6	3	0	94	48	3		1	0	0	0	NA	NA	106	49	0	NA	NA	NA	NA	NA
IL10RA	ENST00000227752	11	1730	0.02	Low_pLI	17	6	6	358	186	3	6	1	1	0	10	3	0	187	103	1	0.0377		NA	NA	NA
IL10RB	ENST00000290200	21	971	0	Low_pLI	24	10	0	175	83	0	4	1	0	1	7	4	4	183	65	1	NA		NA	NA	NA
IL11	ENST00000264563	19	595	0	Low_pLI	16	2	0	180	86	0		1	1	0	0	NA	NA	72	21	3	NA		NA	NA	NA
IL11RA	ENST00000441545	9	1257	0	Low_pLI	35	15	0	271	119	0	0	1	1	0	9	0	0	253	59	1	0.0009	1	NA	NA	NA
IL12A	ENST00000305579	3	755	0.05	Low_pLI	6	2	0	126	69	0		1	1	0	0	NA	NA	142	56	0	NA	NA	NA	NA	NA
IL12B	ENST00000231228	5	981	0	Low_pLI	19	14	0	182	82	0	0	1	0	0	5	3	0	210	78	1	NA		NA	NA	NA
IL12RB1	ENST00000593993	19	1972	0	Low_pLI	39	25	0	451	228	1	1	1	1	0	30	1	3	425	131	0	0.0002		NA	NA	NA
IL12RB2	ENST00000674203	1	2574	0	Low_pLI	54	22	8	445	181	1	1	1	1	0	0	NA	NA	520	NA	NA	0		NA	NA	NA
IL13	ENST00000304506	5	437	0.01	Low_pLI	10	6	2	100	48	3	5	1	1	0	0	NA	NA	55	28	0	NA		NA	NA	NA
IL13RA1	ENST00000371666	X	1273	0.96	High_pLI	1	1	0	16	10	5		5	5	0	0	NA	NA	284	97	1	NA	NA	NA	NA	NA
IL13RA2	ENST00000243213	X	1134	0	Low_pLI	4	1	0	56	27	6		3	3	0	0	NA	NA	300	80	1	NA	NA	NA	NA	NA
IL15	ENST00000320650	4	483	0.71	Mid_pLI	7	2	0	60	24	5		0	0	0	0	NA	NA	103	36	0	NA	NA	NA	NA	NA
IL15RA	ENST00000379977	10	797	0	Low_pLI	17	5	5	195	107	0	5	1	1	0	0	NA	NA	124	38	0	NA		NA	NA	NA
IL16	ENST00000683961	15	3981	0	Low_pLI	63	22	1	835	421	3	3	1	1	0	0	NA	NA	604	NA	NA	0		NA	NA	NA
IL17A	ENST00000648244	6	465	0.04	Low_pLI	5	3	0	101	48	4		1	0	0	0	NA	NA	67	NA	NA	NA	NA	NA	NA	NA
IL17B	ENST00000261796	5	540	0.03	Low_pLI	12	2	0	133	65	3		0	1	0	0	NA	NA	71	34	3	NA		NA	NA	NA
IL17C	ENST00000244241	16	591	0	Low_pLI	17	3	2	192	91	5		1	1	0	0	NA	NA	68	23	0	NA		NA	NA	NA
IL17D	ENST00000682841	13	607	0.2	Mid_pLI	25	8	9	202	114	0	0	1	1	0	0	NA	NA	50	NA	NA	NA		NA	NA	NA
IL17F	ENST00000336123	6	489	0.04	Low_pLI	9	3	1	119	60	0		1	1	0	0	NA	NA	67	35	3	NA	NA	NA	NA	NA
IL17RA	ENST00000319363	22	2588	0	Low_pLI	62	20	36	705	348	1	0	1	1	0	10	3	3	305	163	1	0		NA	NA	NA
IL17RB	ENST00000288167	3	1498	0	Low_pLI	47	19	20	317	135	1	0	1	1	0	0	NA	NA	264	101	1	0.0001		NA	NA	NA
IL17RC	ENST00000403601	3	2144	0	Low_pLI	48	19	8	516	284	1	0	1	1	1	4	4	4	447	110	1	0.0001		NA	NA	NA
IL17RD	ENST00000296318	3	2207	0	Low_pLI	44	21	0	549	263	0	3	1	1	0	4	3	3	406	161	1	0		NA	NA	NA
IL17RE	ENST00000383814	3	1988	0	Low_pLI	33	15	5	442	207	0	0	1	1	0	0	NA	NA	364	93	0	0.0012		NA	NA	NA
IL18	ENST00000280357	11	577	0.03	Low_pLI	3	0	3	82	37	4		1	1	0	0	NA	NA	97	55	1	NA	NA	NA	NA	NA
IL18BP	ENST00000393703	11	580	0	Low_pLI	21	7	0	135	64	1	3	1	1	0	0	NA	NA	95	31	1	NA		NA	NA	NA
IL18R1	ENST00000233957	2	1616	0	Low_pLI	35	20	5	305	142	0	3	1	1	0	0	NA	NA	329	137	1	0.0008		NA	NA	NA
IL19	ENST00000659997	1	529	0	Low_pLI	13	7	1	105	43	3	3	1	0	0	0	NA	NA	121	NA	NA	NA		NA	NA	NA
IL1A	ENST00000263339	2	810	0	Low_pLI	12	5	2	175	87	0	0	1	1	0	0	NA	NA	129	61	3	NA		NA	NA	NA
IL1B	ENST00000263341	2	804	0.13	Mid_pLI	8	4	2	131	72	0		1	0	0	0	NA	NA	145	77	1	NA	NA	NA	NA	NA
IL1F10	ENST00000341010	2	455	0	Low_pLI	12	8	0	116	44	0	0	1	1	2	0	NA	NA	84	37	0	NA		NA	NA	NA
IL1R1	ENST00000410023	2	1700	0.15	Mid_pLI	15	8	2	238	148	3	0	1	1	0	0	NA	NA	337	139	1	0.0566		NA	NA	NA
IL1R2	ENST00000332549	2	1189	0	Low_pLI	34	17	3	277	135	3	3	1	1	0	0	NA	NA	214	75	1	0.0011		NA	NA	NA
IL1RAP	ENST00000447382	3	1703	0.26	Mid_pLI	33	13	0	311	149	1	0	1	1	0	0	NA	NA	374	127	1	0.0014		NA	NA	NA
IL1RAPL1	ENST00000378993	X	2081	1	High_pLI	2	0	0	211	125	6		0	1	2	15	0	4	424	182	1	NA	1	NA	NA	NA
IL1RAPL2	ENST00000372582	X	2051	0.98	High_pLI	6	0	0	236	116	3		1	1	2	0	NA	NA	426	189	1	0.3572	NA	NA	NA	NA
IL1RL1	ENST00000233954	2	1661	0	Low_pLI	34	14	10	401	172	0	0	1	1	1	0	NA	NA	325	128	1	0.0003		NA	NA	NA
IL1RL2	ENST00000264257	2	1717	0	Low_pLI	44	24	0	380	186	1	1	1	1	0	0	NA	NA	360	125	1	0		NA	NA	NA
IL1RN	ENST00000409930	2	530	0.03	Low_pLI	8	2	2	124	64	3		1	1	0	5	3	3	122	46	1	NA	NA	NA	NA	NA
IL2	ENST00000226730	4	458	0.48	Mid_pLI	2	0	0	61	35	6		1	1	0	2	6	NA	79	40	0	NA	NA	NA	NA	NA
IL20	ENST00000367098	1	526	0	Low_pLI	15	7	0	115	36	0	0	1	0	0	0	NA	NA	99	42	0	NA		NA	NA	NA
IL20RA	ENST00000316649	6	1655	0.03	Low_pLI	25	10	14	363	171	0	0	1	1	0	0	NA	NA	231	136	1	0.0072		NA	NA	NA
IL20RB	ENST00000329582	3	929	0	Low_pLI	17	8	0	189	93	0	3	1	1	0	0	NA	NA	177	60	1	NA		NA	NA	NA
IL21	ENST00000648588	4	484	0.63	Mid_pLI	4	1	0	62	26	4		1	0	0	1	6	6	100	NA	NA	NA	NA	NA	NA	NA
IL21R	ENST00000337929	16	1609	1	High_pLI	18	11	6	329	176	1	4	1	1	0	6	3	6	269	89	1	0.0323		NA	NA	NA
IL22	ENST00000538666	12	535	0	Low_pLI	4	3	0	123	48	3		1	1	0	0	NA	NA	85	44	0	NA	NA	NA	NA	NA
IL22RA1	ENST00000270800	1	1718	0.01	Low_pLI	34	12	16	393	203	0	0	1	1	0	0	NA	NA	248	115	1	0.001		NA	NA	NA
IL22RA2	ENST00000296980	6	786	0	Low_pLI	26	14	3	177	59	1	3	1	1	0	0	NA	NA	161	70	0	NA		NA	NA	NA
IL23A	ENST00000228534	12	566	0.36	Mid_pLI	18	7	0	83	46	0	3	0	1	0	0	NA	NA	93	41	1	NA		NA	NA	NA
IL23R	ENST00000347310	1	1880	0	Low_pLI	13	10	1	352	130	0	0	1	1	1	0	NA	NA	377	145	1	0.0831		NA	NA	NA
IL24	ENST00000294984	1	615	0	Low_pLI	14	7	0	118	52	1	3	1	1	0	0	NA	NA	119	50	1	NA		NA	NA	NA
IL26	ENST00000229134	12	511	0	Low_pLI	18	6	0	112	35	0	3	1	1	0	0	NA	NA	116	50	0	NA		NA	NA	NA
IL27	ENST00000356897	16	727	0.78	Mid_pLI	15	4	0	169	82	3		1	1	0	0	NA	NA	87	50	3	NA		NA	NA	NA
IL27RA	ENST00000263379	19	1897	0	Low_pLI	39	20	0	373	209	1	1	1	1	0	0	NA	NA	360	111	1	0.0003		NA	NA	NA
IL2RA	ENST00000379959	10	811	0.05	Low_pLI	12	8	0	184	73	0	0	1	1	0	6	3	3	187	79	1	NA		NA	NA	NA
IL2RB	ENST00000216223	22	1647	0.29	Mid_pLI	20	10	9	338	173	3	3	1	1	0	3	5	5	213	98	0	0.0194		NA	NA	NA
IL2RG	ENST00000374202	X	1102	0.99	High_pLI	4	0	0	125	69	6		0	0	0	88	0	0	221	74	1	NA	NA	NA	NA	NA
IL3	ENST00000296870	5	454	0	Low_pLI	12	5	5	101	46	4	4	1	0	0	0	NA	NA	76	30	0	NA		NA	NA	NA
IL31	ENST00000377035	12	492	0.01	Low_pLI	9	6	5	97	51	4	4	1	1	0	0	NA	NA	36	36	3	NA	NA	NA	NA	NA
IL31RA	ENST00000652347	5	2280	0	Low_pLI	50	24	9	410	196	3	3	1	1	0	1	4	4	446	NA	NA	0.0001		NA	NA	NA
IL32	ENST00000525643	16	561	0	Low_pLI	13	9	9	171	58	3	3	1	1	0	0	NA	NA	82	65	1	NA		NA	NA	NA
IL33	ENST00000682010	9	806	0	Low_pLI	17	7	6	204	77	3	4	1	1	0	0	NA	NA	168	NA	NA	NA		NA	NA	NA
IL34	ENST00000288098	16	723	0.55	Mid_pLI	14	6	6	185	98	0	5	1	0	0	0	NA	NA	120	46	1	NA		NA	NA	NA
IL36A	ENST00000259211	2	473	0.03	Low_pLI	13	4	7	103	48	1		3	1	0	0	NA	NA	59	36	1	NA		NA	NA	NA
IL36B	ENST00000259213	2	490	0	Low_pLI	15	9	2	114	36	3	3	1	1	0	0	NA	NA	86	49	1	NA		NA	NA	NA
IL36G	ENST00000259205	2	506	0	Low_pLI	14	7	9	105	49	1	0	1	3	0	0	NA	NA	69	44	0	NA		NA	NA	NA
IL36RN	ENST00000393200	2	464	0	Low_pLI	10	8	6	109	59	3	4	1	3	0	2	4	4	78	31	0	NA		NA	NA	NA
IL37	ENST00000263326	2	652	0	Low_pLI	17	9	7	150	67	3	3	1	1	0	1	6	6	91	55	1	NA		NA	NA	NA
IL3RA	ENST00000331035	X	1126	0	Low_pLI	54	22	0	364	182	0	3	1	1	0	0	NA	NA	242	79	0	0		NA	NA	NA
IL4	ENST00000231449	5	458	0	Low_pLI	6	4	0	90	55	3		0	1	0	0	NA	NA	68	35	0	NA	NA	NA	NA	NA
IL4I1	ENST00000391826	19	1697	0	Low_pLI	42	13	29	369	209	0	3	1	1	0	0	NA	NA	162	103	1	0.0003		NA	NA	NA
IL4R	ENST00000395762	16	2469	0	Low_pLI	38	15	29	544	246	0	0	1	1	0	1	5	5	194	161	1	0.0007		NA	NA	NA
IL5	ENST00000231454	5	401	0.01	Low_pLI	10	3	0	90	31	0		1	1	0	0	NA	NA	74	37	0	NA		NA	NA	NA
IL5RA	ENST00000446632	3	1253	0	Low_pLI	24	14	0	323	127	0	0	1	1	0	0	NA	NA	265	80	0	0.0074		NA	NA	NA
IL6	ENST00000258743	7	634	0.32	Mid_pLI	3	2	1	118	55	6		1	0	0	0	NA	NA	99	58	0	NA	1	NA	NA	NA
IL6R	ENST00000368485	1	1397	0	Low_pLI	26	9	2	291	163	3	3	1	1	0	2	3	4	245	81	1	0.0043		NA	NA	NA
IL6ST	ENST00000381298	5	2742	1	High_pLI	27	11	0	475	213	0	3	1	1	0	8	3	0	573	206	1	0.0046		NA	NA	NA
IL7	ENST00000263851	8	528	0.93	High_pLI	2	0	0	103	33	4		1	1	0	0	NA	NA	120	49	0	NA	NA	NA	NA	NA
IL7R	ENST00000303115	5	1372	0	Low_pLI	29	14	0	330	128	0	0	1	1	0	32	3	0	263	105	1	0.0034		NA	NA	NA
IL9	ENST00000274520	5	430	0	Low_pLI	12	4	2	87	46	0		1	0	0	0	NA	NA	71	35	0	NA		NA	NA	NA
ILDR1	ENST00000344209	3	1633	0	Low_pLI	45	19	0	427	159	0	0	1	1	0	15	0	0	291	99	0	0		NA	NA	NA
ILDR2	ENST00000271417	1	1910	0.95	High_pLI	16	8	0	436	205	0	5	1	0	0	1	4	4	338	126	1	0.0416		NA	NA	NA
ILF2	ENST00000361891	1	1159	1	High_pLI	4	2	0	143	80	4		1	0	1	0	NA	NA	272	96	0	NA	NA	NA	NA	NA
ILK	ENST00000299421	11	1347	0	Low_pLI	32	14	0	293	141	1	0	1	1	3	0	NA	NA	262	101	1	0.0018		NA	NA	NA
ILKAP	ENST00000254654	2	1167	0.98	High_pLI	10	3	0	204	103	5		1	1	0	0	NA	NA	276	95	1	0.1472		NA	NA	NA
ILRUN	ENST00000374023	6	892		NA	4	1	0	131	86	4		0	0	0	0	NA	NA	NA	71	0	NA	NA	NA	NA	NA
ILVBL	ENST00000263383	19	1884	0	Low_pLI	43	14	0	445	229	3	5	1	1	1	0	NA	NA	316	103	1	0.0004		NA	NA	NA
IMMP1L	ENST00000532287	11	496	0	Low_pLI	12	5	0	91	30	3	3	1	1	0	0	NA	NA	108	33	1	NA		NA	NA	NA
IMMP2L	ENST00000405709	7	523	0.01	Low_pLI	14	8	0	103	47	0	4	1	0	0	0	NA	NA	97	40	0	NA		NA	NA	NA
IMMT	ENST00000410111	2	2262	0.01	Low_pLI	33	11	0	423	188	0	0	1	1	0	0	NA	NA	471	225	1	0.0007		NA	NA	NA
IMP3	ENST00000403490	15	554	0	Low_pLI	18	10	0	143	94	3	3	1	1	0	0	NA	NA	43	32	0	NA		NA	NA	NA
IMP4	ENST00000259239	2	867	0	Low_pLI	17	10	0	222	111	3	3	1	1	0	0	NA	NA	178	63	3	NA		NA	NA	NA
IMPA1	ENST00000256108	8	826	0	Low_pLI	9	3	0	167	51	4		1	1	0	2	4	6	211	75	1	NA	NA	NA	NA	NA
IMPA2	ENST00000269159	18	859	0	Low_pLI	22	10	0	202	84	3	0	1	1	1	0	NA	NA	170	57	1	NA		NA	NA	NA
IMPACT	ENST00000284202	18	952	0	Low_pLI	21	7	0	203	74	3	3	0	1	0	0	NA	NA	256	88	1	NA		NA	NA	NA
IMPDH1	ENST00000338791	7	1783	0	Low_pLI	36	12	0	366	205	0	4	1	1	0	11	4	4	350	127	1	0.0008		NA	NA	NA
IMPDH2	ENST00000326739	3	1531	0	Low_pLI	29	8	0	254	144	0	3	1	1	0	1	5	NA	307	111	1	0.0028		NA	NA	NA
IMPG1	ENST00000369950	6	2377	0	Low_pLI	49	18	0	513	195	3	3	1	1	1	4	5	5	471	218	1	0.0001	1	NA	NA	NA
IMPG2	ENST00000193391	3	3707	0	Low_pLI	59	26	0	740	294	0	0	1	1	1	67	1	3	727	285	1	0	1	NA	NA	NA
INA	ENST00000369849	10	1497	0	Low_pLI	27	14	0	341	163	0	3	1	0	0	1	6	6	189	123	1	0.0046		NA	NA	NA
INAFM1	ENST00000552360	19	428		NA	19	7	0	185	100	1	3	1	3	0	0	NA	NA	NA	16	4	NA		NA	NA	NA
INAFM2	ENST00000638170	15	461		NA	4	1	0	122	92	4		0	1	0	0	NA	NA	NA	23	3	NA	NA	NA	NA	NA
INAVA	ENST00000413687	1	1728		NA	25	10	0	435	190	0	0	1	1	1	0	NA	NA	NA	116	0	0.0055		NA	NA	NA
INCENP	ENST00000394818	11	2739	0.89	Mid_pLI	25	9	0	631	305	0	0	1	1	0	1	6	6	530	297	0	0.0065		NA	NA	NA
INF2	ENST00000392634	14	3729	0.97	High_pLI	30	10	0	725	485	0	4	1	1	0	40	5	5	578	270	1	0.0028		NA	NA	NA
ING1	ENST00000333219	13	838	0.01	Low_pLI	3	2	0	142	98	4		0	1	0	3	4	4	148	79	1	NA	NA	NA	NA	NA
ING2	ENST00000302327	4	841	0.73	Mid_pLI	6	1	0	140	80	5		0	3	0	0	NA	NA	166	101	1	NA	NA	NA	NA	NA
ING3	ENST00000315870	7	1245	1	High_pLI	3	1	0	154	89	3		0	1	1	0	NA	NA	334	118	1	NA	NA	NA	NA	NA
ING4	ENST00000341550	12	739	0.03	Low_pLI	12	2	0	123	63	3		1	1	0	0	NA	NA	180	73	1	NA		NA	NA	NA
ING5	ENST00000313552	2	715	0.62	Mid_pLI	10	7	0	125	61	0	0	0	3	0	0	NA	NA	167	74	1	NA		NA	NA	NA
INHA	ENST00000243786	2	1099	0.01	Low_pLI	5	3	0	236	137	4		1	0	1	0	NA	NA	104	54	3	0.4112	NA	NA	NA	NA
INHBA	ENST00000242208	7	1279	0.98	High_pLI	1	0	0	200	150	4		0	1	0	0	NA	NA	169	111	1	NA	NA	NA	NA	NA
INHBB	ENST00000295228	2	1222	0.97	High_pLI	9	5	0	286	169	4	4	1	1	0	0	NA	NA	119	63	0	0.1979	NA	NA	NA	NA
INHBC	ENST00000309668	12	1057	0	Low_pLI	25	12	4	212	85	0	0	1	1	0	0	NA	NA	105	62	3	0.0052		NA	NA	NA
INHBE	ENST00000266646	12	1051	0	Low_pLI	19	8	0	204	105	0	4	1	1	0	0	NA	NA	110	53	0	0.0225		NA	NA	NA
INIP	ENST00000374242	9	311	0.03	Low_pLI	2	2	0	45	23	3		0	0	0	0	NA	NA	72	28	3	NA	NA	NA	NA	NA
INKA1	ENST00000333323	3	856		NA	16	5	0	185	64	0	0	1	1	0	0	NA	NA	NA	53	3	NA		NA	NA	NA
INKA2	ENST00000357260	1	892		NA	23	7	9	216	77	1	0	1	1	0	0	NA	NA	NA	78	0	NA		NA	NA	NA
INMT	ENST00000013222	7	789	0	Low_pLI	18	11	6	189	90	3	3	1	0	0	0	NA	NA	67	52	1	NA		NA	NA	NA
INO80	ENST00000648947	15	4636	1	High_pLI	7	2	0	764	417	3		1	1	0	2	3	3	1029	NA	NA	0.2851	NA	NA	NA	NA
INO80B	ENST00000233331	2	1066	0.76	Mid_pLI	21	8	0	256	133	0	0	1	0	1	0	NA	NA	159	94	0	0.012		NA	NA	NA
INO80C	ENST00000334598	18	574	0	Low_pLI	17	4	0	139	72	3		0	0	0	0	NA	NA	128	38	3	NA		NA	NA	NA
INO80D	ENST00000403263	2	3075	1	High_pLI	14	8	0	528	248	3	3	1	1	1	0	NA	NA	451	234	1	0.0566		NA	NA	NA
INO80E	ENST00000563197	16	728	0.01	Low_pLI	23	6	0	194	99	3	3	1	1	0	0	NA	NA	137	45	3	NA		NA	NA	NA
INPP1	ENST00000392329	2	1195	0	Low_pLI	23	15	12	221	81	0	3	1	0	0	0	NA	NA	180	96	0	0.0104		NA	NA	NA
INPP4A	ENST00000409851	2	2896	1	High_pLI	17	8	0	515	293	0	0	1	1	1	3	5	5	597	217	1	0.0381		NA	NA	NA
INPP4B	ENST00000262992	4	2752	0.55	Mid_pLI	22	8	0	463	251	0	3	1	1	0	0	NA	NA	647	261	1	0.0138		NA	NA	NA
INPP5A	ENST00000368594	10	1224	0.98	High_pLI	11	6	0	246	129	0	0	1	1	0	0	NA	NA	334	99	3	0.1188		NA	NA	NA
INPP5B	ENST00000373024	1	2719	0	Low_pLI	48	23	0	549	226	0	3	1	1	0	0	NA	NA	575	210	1	0		NA	NA	NA
INPP5D	ENST00000445964	2	3543	0.97	High_pLI	18	10	0	516	339	3	4	0	0	1	0	NA	NA	717	287	1	0.0282		NA	NA	NA
INPP5E	ENST00000371712	9	1925	0	Low_pLI	42	15	3	507	281	1	1	1	1	1	43	0	4	244	93	1	0.0001	1	NA	NA	NA
INPP5F	ENST00000650623	10	3379	0	Low_pLI	101	34	0	688	293	1	1	1	1	0	0	NA	NA	700	NA	NA	0		NA	NA	NA
INPP5J	ENST00000331075	22	3008	0	Low_pLI	66	28	0	706	310	0	0	1	1	0	0	NA	NA	312	161	1	0		NA	NA	NA
INPP5K	ENST00000421807	17	1335	0	Low_pLI	31	8	0	301	154	1	0	1	1	0	7	3	3	260	65	0	0.0018	1	NA	NA	NA
INPPL1	ENST00000298229	11	3749	0	Low_pLI	85	33	0	813	405	3	3	1	1	1	24	1	0	696	240	1	0	1	NA	NA	NA
INS	ENST00000381330	11	331	0.3	Mid_pLI	4	2	0	55	43	3		3	1	0	33	0	3	30	21	0	NA	NA	NA	NA	NA
INSC	ENST00000379556	11	1587	0	Low_pLI	44	22	0	380	158	1	0	1	1	0	0	NA	NA	318	120	1	0.0001		NA	NA	NA
INSIG1	ENST00000340368	7	829	0	Low_pLI	8	3	0	130	81	0		1	1	1	0	NA	NA	116	33	0	NA	NA	NA	NA	NA
INSIG2	ENST00000245787	2	673	0.06	Low_pLI	10	5	0	90	52	0	3	1	1	0	0	NA	NA	131	44	0	NA		NA	NA	NA
INSL3	ENST00000317306	19	394	0.02	Low_pLI	15	4	10	110	54	3		1	1	0	5	3	4	40	17	0	NA		NA	NA	NA
INSL4	ENST00000239316	9	418	0	Low_pLI	9	3	5	132	53	3		1	0	0	0	NA	NA	33	37	1	NA	NA	NA	NA	NA
INSL5	ENST00000304526	1	406	0.14	Mid_pLI	8	2	6	100	40	0		1	0	0	0	NA	NA	28	36	0	NA	NA	NA	NA	NA
INSL6	ENST00000381641	9	640	0	Low_pLI	28	13	14	245	106	1	3	1	1	0	0	NA	NA	96	59	1	NA		NA	NA	NA
INSM1	ENST00000310227	20	1532	0.27	Mid_pLI	8	4	1	434	280	0		1	1	1	0	NA	NA	124	82	1	0.2446	NA	NA	NA	NA
INSM2	ENST00000307169	14	1700	0.88	Mid_pLI	23	5	0	401	239	0	3	1	1	0	0	NA	NA	142	95	1	0.0103		NA	NA	NA
INSR	ENST00000302850	19	4127	0	Low_pLI	51	31	2	743	453	1	1	1	1	3	41	0	3	743	279	1	0	1	NA	NA	NA
INSRR	ENST00000368195	1	3872	0	Low_pLI	87	33	3	925	402	1	0	1	1	0	0	NA	NA	629	229	1	0		NA	NA	NA
INSYN1	ENST00000569673	15	880		NA	8	4	0	207	98	4		1	1	0	0	NA	NA	NA	59	0	NA	NA	NA	NA	NA
INSYN2A	ENST00000522781	10	1437		NA	13	7	0	346	165	0	4	1	1	0	0	NA	NA	NA	124	1	0.0851		NA	NA	NA
INSYN2B	ENST00000377365	5	1605		NA	18	7	0	342	138	1	0	1	1	0	0	NA	NA	NA	123	1	0.0295		NA	NA	NA
INTS1	ENST00000404767	7	6526	0	Low_pLI	104	51	0	1773	1074	1	1	1	1	3	11	5	5	1111	433	1	0		NA	NA	NA
INTS10	ENST00000397977	8	2116	1	High_pLI	21	11	0	436	201	1	0	1	1	0	0	NA	NA	503	192	1	0.0184		NA	NA	NA
INTS11	ENST00000435064	1	1786		NA	62	22	0	484	313	1	0	1	1	1	0	NA	NA	NA	143	1	0		NA	NA	NA
INTS12	ENST00000340139	4	1383	0.75	Mid_pLI	14	1	0	221	111	0		1	1	0	0	NA	NA	237	124	0	0.0595		NA	NA	NA
INTS13	ENST00000261191	12	2105		NA	32	12	0	321	155	1	0	1	1	0	0	NA	NA	NA	204	0	0.0015		NA	NA	NA
INTS14	ENST00000313182	15	1546		NA	24	10	0	281	125	3	3	1	1	0	0	NA	NA	NA	116	1	0.0082		NA	NA	NA
INTS2	ENST00000251334	17	3567	1	High_pLI	38	14	0	628	252	3	3	1	1	0	0	NA	NA	741	283	1	0.0006		NA	NA	NA
INTS3	ENST00000318967	1	3099	1	High_pLI	21	10	0	399	278	3	3	1	1	1	0	NA	NA	713	269	1	0.0132		NA	NA	NA
INTS4	ENST00000534064	11	2869	0	Low_pLI	53	20	0	540	194	0	3	1	1	0	0	NA	NA	622	234	1	0		NA	NA	NA
INTS5	ENST00000330574	11	3058	0.51	Mid_pLI	34	16	0	645	339	1	0	1	1	1	0	NA	NA	279	156	1	0.0008		NA	NA	NA
INTS6	ENST00000311234	13	2646	1	High_pLI	6	4	0	325	217	5		1	1	0	0	NA	NA	569	237	1	0.3442	NA	NA	NA	NA
INTS6L	ENST00000639893	X	2679		NA	18	9	0	289	148	0	0	1	1	0	0	NA	NA	NA	231	1	0.0341		NA	NA	NA
INTS7	ENST00000366994	1	2869	0	Low_pLI	36	15	0	475	257	0	0	1	1	0	0	NA	NA	587	229	1	0.0008		NA	NA	NA
INTS8	ENST00000523731	8	2961	0.94	High_pLI	46	13	0	496	228	1	0	1	1	0	2	6	6	755	255	1	0.0003		NA	NA	NA
INTS9	ENST00000521022	8	1960	0	Low_pLI	38	11	0	409	196	1	5	1	1	0	0	NA	NA	409	141	1	0.0007		NA	NA	NA
INTU	ENST00000335251	4	2813	0	Low_pLI	61	19	0	555	208	1	3	1	1	0	6	0	3	567	235	1	0		NA	NA	NA
INVS	ENST00000262457	9	3182	0	Low_pLI	78	34	0	642	261	1	1	1	1	0	31	1	0	581	274	1	0		NA	NA	NA
IP6K1	ENST00000321599	3	1321	0.93	High_pLI	14	7	0	217	124	4	4	1	1	0	0	NA	NA	198	102	1	0.0674		NA	NA	NA
IP6K2	ENST00000328631	3	1276	0.97	High_pLI	15	8	0	190	137	3	3	1	1	0	0	NA	NA	230	117	1	0.0527		NA	NA	NA
IP6K3	ENST00000293756	6	1228	0	Low_pLI	28	8	7	273	147	0	3	1	1	0	0	NA	NA	193	92	1	0.0026		NA	NA	NA
IPCEF1	ENST00000367220	6	1307	0	Low_pLI	21	16	3	230	100	0	0	1	1	0	0	NA	NA	284	121	1	0.0163		NA	NA	NA
IPMK	ENST00000373935	10	1245	0.96	High_pLI	11	5	0	214	120	0	3	1	0	0	0	NA	NA	245	107	1	0.1235		NA	NA	NA
IPO11	ENST00000325324	5	2899	0	Low_pLI	35	17	0	517	228	0	0	1	1	0	0	NA	NA	774	255	1	0.0006		NA	NA	NA
IPO13	ENST00000372343	1	2872	1	High_pLI	16	12	0	403	236	1	1	1	1	2	0	NA	NA	536	206	1	0.0429	1	NA	NA	NA
IPO4	ENST00000354464	14	3216	0	Low_pLI	51	14	0	688	378	0	0	1	1	0	0	NA	NA	668	232	1	0.0002		NA	NA	NA
IPO5	ENST00000651721	13	3268	1	High_pLI	3	1	0	536	289	0		1	1	1	0	NA	NA	753	NA	NA	NA	NA	NA	NA	NA
IPO7	ENST00000379719	11	3092	1	High_pLI	3	1	0	450	236	4		1	1	0	0	NA	NA	721	283	1	NA	NA	NA	NA	NA
IPO8	ENST00000256079	12	3089	0.23	Mid_pLI	46	20	0	505	224	1	0	1	1	0	16	3	3	729	282	1	0	1	NA	NA	NA
IPO9	ENST00000361565	1	3102	1	High_pLI	13	6	0	500	266	0	0	1	1	1	0	NA	NA	624	241	1	0.0817		NA	NA	NA
IPP	ENST00000396478	1	1747	0	Low_pLI	38	20	0	336	130	0	0	1	1	0	0	NA	NA	343	145	1	0.0006		NA	NA	NA
IPPK	ENST00000287996	9	1463	0.87	Mid_pLI	17	6	0	304	162	3	3	1	1	0	0	NA	NA	324	116	1	0.0344		NA	NA	NA
IQANK1	ENST00000527139	8	1670		NA	21	9	5	116	55	4	4	4	4	0	0	NA	NA	NA	152	1	NA		NA	NA	NA
IQCA1	ENST00000409907	2	2450	0	Low_pLI	49	18	1	506	209	0	3	1	1	1	0	NA	NA	564	281	0	0		NA	NA	NA
IQCB1	ENST00000310864	3	1784	0	Low_pLI	46	25	0	316	123	3	3	1	1	0	35	0	0	432	198	1	0.0002	1	NA	NA	NA
IQCC	ENST00000291358	1	1396	0	Low_pLI	38	13	26	314	131	0	3	1	1	0	0	NA	NA	194	147	1	0.0005		NA	NA	NA
IQCD	ENST00000416617	12	1346	0	Low_pLI	28	8	0	303	123	3	3	1	1	0	0	NA	NA	129	166	1	0.0021		NA	NA	NA
IQCE	ENST00000402050	7	2066	0	Low_pLI	66	23	0	579	265	0	0	1	1	0	4	0	4	481	184	3	0		NA	NA	NA
IQCF1	ENST00000310914	3	614	0	Low_pLI	15	6	9	162	37	1	3	1	3	0	0	NA	NA	120	58	3	NA		NA	NA	NA
IQCF2	ENST00000333127	3	492	0	Low_pLI	10	8	4	101	43	0	0	1	0	0	0	NA	NA	94	42	1	NA		NA	NA	NA
IQCF3	ENST00000440739	3	462	0	Low_pLI	5	4	4	113	53	1		1	0	0	0	NA	NA	25	40	0	NA	NA	NA	NA	NA
IQCF5	ENST00000446461	3	445	0.01	Low_pLI	16	8	14	93	33	1	0	1	1	0	0	NA	NA	63	36	1	NA		NA	NA	NA
IQCF6	ENST00000667863	3	439	0.01	Low_pLI	15	9	2	107	42	3	0	1	1	0	0	NA	NA	45	NA	NA	NA		NA	NA	NA
IQCG	ENST00000265239	3	1322	0	Low_pLI	44	18	0	267	104	1	0	1	1	0	0	NA	NA	285	169	1	0.0003		NA	NA	NA
IQCH	ENST00000335894	15	3063	0	Low_pLI	75	26	2	603	228	1	3	1	1	0	0	NA	NA	643	248	1	0		NA	NA	NA
IQCJ	ENST00000397832	3	335	0	Low_pLI	8	5	1	72	32	0	4	1	1	0	0	NA	NA	90	32	0	NA	NA	NA	NA	NA
IQCJ-SCHIP1	ENST00000638749	3	1456	0.03	Low_pLI	11	6	0	313	126	3	3	3	1	1	0	NA	NA	306	128	1	NA		NA	NA	NA
IQCM	ENST00000636793	4	1494		NA	39	21	0	325	116	0	3	1	1	0	0	NA	NA	NA	172	1	0.0005		NA	NA	NA
IQCN	ENST00000392413	19	4101		NA	72	27	10	992	440	1	3	1	1	0	0	NA	NA	NA	288	1	0		NA	NA	NA
IQGAP1	ENST00000268182	15	4936	1	High_pLI	56	23	0	901	456	0	1	1	1	1	0	NA	NA	1132	487	1	0		NA	NA	NA
IQGAP2	ENST00000274364	5	4692	0	Low_pLI	98	48	0	904	376	1	1	1	1	0	0	NA	NA	1123	453	1	0		NA	NA	NA
IQGAP3	ENST00000361170	1	4858	0	Low_pLI	105	57	0	980	436	1	1	1	1	1	0	NA	NA	988	403	1	0		NA	NA	NA
IQSEC1	ENST00000613206	3	3331	1	High_pLI	27	13	8	796	453	0	0	1	1	1	3	3	6	463	233	1	0.0048	1	NA	NA	NA
IQSEC3	ENST00000538872	12	3535	0	Low_pLI	54	16	0	868	456	0	0	1	1	0	0	NA	NA	494	265	1	0.0002		NA	NA	NA
IQUB	ENST00000324698	7	2364	0	Low_pLI	58	36	5	527	168	1	0	1	1	1	0	NA	NA	486	234	1	0		NA	NA	NA
IRAG1	ENST00000423302	11	2718		NA	36	20	0	600	261	1	0	1	1	0	0	NA	NA	NA	249	1	0.0007		NA	NA	NA
IRAG2	ENST00000556887	12	1483		NA	1	0	0	8	1	5		5	5	0	0	NA	NA	NA	3	5	NA	NA	NA	NA	NA
IRAK1	ENST00000369980	X	2125	0.99	High_pLI	4	3	0	250	202	4		1	1	0	0	NA	NA	358	123	1	NA	NA	NA	NA	NA
IRAK1BP1	ENST00000369940	6	779	0	Low_pLI	23	7	0	191	71	1	3	1	1	0	0	NA	NA	133	74	1	NA		NA	NA	NA
IRAK2	ENST00000256458	3	1865	0	Low_pLI	44	15	0	452	183	1	1	1	1	0	0	NA	NA	352	133	1	0.0003		NA	NA	NA
IRAK3	ENST00000261233	12	1779	0	Low_pLI	51	21	7	363	141	3	5	1	1	0	2	4	NA	333	147	1	0		NA	NA	NA
IRAK4	ENST00000613694	12	1372	0	Low_pLI	33	12	0	243	87	3	3	1	0	0	17	3	3	294	120	1	0.0007		NA	NA	NA
IREB2	ENST00000258886	15	2870	1	High_pLI	39	15	0	484	214	1	3	1	1	2	2	3	3	657	228	1	0.0003	1	NA	NA	NA
IRF1	ENST00000245414	5	969	0.99	High_pLI	7	4	0	121	82	4		0	1	0	2	5	5	208	78	3	NA	NA	NA	NA	NA
IRF2	ENST00000393593	4	1042	0.8	Mid_pLI	6	2	0	166	106	4		1	1	1	0	NA	NA	198	93	3	0.3573	NA	NA	NA	NA
IRF2BP1	ENST00000302165	19	1754	0.99	High_pLI	11	3	0	305	212	0		1	1	1	0	NA	NA	166	110	1	0.1141		NA	NA	NA
IRF2BP2	ENST00000366609	1	1762	0.85	Mid_pLI	13	1	0	553	362	0		1	1	0	1	6	6	157	108	1	0.0732		NA	NA	NA
IRF2BPL	ENST00000238647	14	2390	0.84	Mid_pLI	34	1	0	668	530	5		1	1	13	38	0	0	216	152	0	0.0007	1	NA	NA	NA
IRF3	ENST00000377139	19	1277	0	Low_pLI	23	9	0	270	130	0	0	1	1	0	0	NA	NA	186	78	1	0.0121		NA	NA	NA
IRF4	ENST00000380956	6	1348	0.86	Mid_pLI	11	4	0	214	147	0		1	1	0	0	NA	NA	248	109	1	0.1227		NA	NA	NA
IRF5	ENST00000357234	7	1537	0.01	Low_pLI	29	9	0	264	149	0	0	1	1	0	0	NA	NA	245	110	1	0.0034		NA	NA	NA
IRF6	ENST00000367021	1	1397	1	High_pLI	4	4	0	194	116	0		1	1	0	72	3	3	238	119	1	NA	1	NA	NA	NA
IRF7	ENST00000525445	11	1502	0	Low_pLI	55	16	0	496	255	1	0	1	1	0	2	6	6	222	71	0	0		NA	NA	NA
IRF8	ENST00000268638	16	1273	0.95	High_pLI	15	9	0	266	177	3	3	1	1	0	3	3	3	230	106	1	0.0518		NA	NA	NA
IRF9	ENST00000396864	14	1174	0.61	Mid_pLI	12	6	0	213	120	0	5	1	1	0	0	NA	NA	204	95	1	0.1036		NA	NA	NA
IRGC	ENST00000244314	19	1391	0.05	Low_pLI	20	2	1	334	212	3		1	1	0	0	NA	NA	120	90	0	0.0191		NA	NA	NA
IRGM	ENST00000522154	5	545		NA	18	7	17	160	65	3	3	1	0	0	0	NA	NA	NA	46	1	NA		NA	NA	NA
IRGQ	ENST00000422989	19	1870	0	Low_pLI	41	15	17	404	225	0	3	1	1	0	0	NA	NA	161	104	1	0.0002		NA	NA	NA
IRS1	ENST00000305123	2	3728	0.02	Low_pLI	47	22	0	878	402	0	0	1	1	1	3	4	4	326	210	1	0		NA	NA	NA
IRS2	ENST00000375856	13	4015	0.99	High_pLI	19	5	0	1176	731	0	4	1	1	0	0	NA	NA	313	173	1	0.0234		NA	NA	NA
IRS4	ENST00000372129	X	3769	0.58	Mid_pLI	20	8	0	631	280	0	3	1	1	0	4	4	4	429	279	1	0.018		NA	NA	NA
IRX1	ENST00000302006	5	1439	0	Low_pLI	16	7	0	420	227	3	5	1	1	0	0	NA	NA	156	77	0	0.0457		NA	NA	NA
IRX2	ENST00000302057	5	1412	0.02	Low_pLI	21	6	0	425	257	1	0	1	1	0	0	NA	NA	195	75	0	0.0158		NA	NA	NA
IRX3	ENST00000329734	16	1502	0.89	Mid_pLI	15	4	0	382	208	0		1	1	0	0	NA	NA	170	86	0	0.0552		NA	NA	NA
IRX4	ENST00000231357	5	1555	0.01	Low_pLI	16	11	6	451	238	3	3	1	1	0	0	NA	NA	196	91	0	0.0413		NA	NA	NA
IRX5	ENST00000394636	16	1449	0.97	High_pLI	18	4	0	341	213	0		0	1	0	4	6	6	179	80	0	0.0292	1	NA	NA	NA
IRX6	ENST00000290552	16	1335	0	Low_pLI	42	17	0	405	167	1	3	1	1	0	0	NA	NA	220	102	0	0.0005		NA	NA	NA
ISCA1	ENST00000375991	9	386	0.17	Mid_pLI	4	1	0	64	36	3		1	3	0	2	4	4	80	34	3	NA	NA	NA	NA	NA
ISCA2	ENST00000556816	14	461	0	Low_pLI	18	9	0	83	60	0	0	3	1	0	4	3	3	75	33	0	NA		NA	NA	NA
ISCU	ENST00000311893	12	499	0.04	Low_pLI	15	1	0	113	63	3		3	3	0	1	6	6	93	43	0	NA		NA	NA	NA
ISG15	ENST00000649529	1	496	0.41	Mid_pLI	10	5	10	123	75	3	3	1	1	0	3	3	3	12	NA	NA	NA		NA	NA	NA
ISG20	ENST00000306072	15	543	0	Low_pLI	18	5	4	138	71	0	3	1	1	1	0	NA	NA	57	36	1	NA		NA	NA	NA
ISG20L2	ENST00000368219	1	1059	0.09	Low_pLI	23	7	0	203	90	1	0	1	1	0	0	NA	NA	149	91	1	0.0101		NA	NA	NA
ISL1	ENST00000230658	5	1044	0.87	Mid_pLI	1	0	0	196	109	6		0	0	0	0	NA	NA	179	83	0	NA	NA	NA	NA	NA
ISL2	ENST00000290759	15	1074	0.11	Mid_pLI	12	2	0	233	148	1		1	1	0	0	NA	NA	161	71	3	0.0974		NA	NA	NA
ISLR	ENST00000249842	15	1286	0.02	Low_pLI	17	8	2	281	161	0	4	1	1	0	0	NA	NA	92	55	1	0.0358		NA	NA	NA
ISLR2	ENST00000453268	15	2237	0.11	Mid_pLI	24	9	4	449	264	0	0	1	1	0	0	NA	NA	200	126	0	0.0069		NA	NA	NA
ISM1	ENST00000262487	20	1389	0.01	Low_pLI	21	10	0	309	146	0	0	1	1	0	0	NA	NA	204	88	1	0.0173		NA	NA	NA
ISM2	ENST00000342219	14	1709	0	Low_pLI	53	27	0	382	180	0	0	1	1	0	0	NA	NA	262	124	1	0		NA	NA	NA
ISOC1	ENST00000173527	5	892	0	Low_pLI	17	8	0	200	102	3	0	1	0	0	0	NA	NA	148	66	1	NA		NA	NA	NA
ISOC2	ENST00000425675	19	613	0	Low_pLI	9	4	0	174	63	0		1	1	0	0	NA	NA	95	42	1	NA	NA	NA	NA	NA
IST1	ENST00000378799	16	1092	0	Low_pLI	29	8	0	286	127	3	1	0	1	0	0	NA	NA	234	89	1	0.003		NA	NA	NA
ISX	ENST00000404699	22	734	0	Low_pLI	22	9	8	187	71	0	4	1	1	0	0	NA	NA	86	51	3	NA		NA	NA	NA
ISY1	ENST00000393295	3	847	1	High_pLI	5	4	0	147	47	0		1	0	1	0	NA	NA	282	123	1	NA	NA	NA	NA	NA
ISYNA1	ENST00000338128	19	1667	0	Low_pLI	30	7	8	367	239	0	5	1	1	0	0	NA	NA	223	95	1	0.0018		NA	NA	NA
ITCH	ENST00000374864	20	2566	1	High_pLI	27	9	0	331	204	1	1	1	1	0	8	3	4	681	236	1	0.0047	1	NA	NA	NA
ITFG1	ENST00000320640	16	1821	0.07	Low_pLI	15	5	0	334	145	3	4	1	3	1	0	NA	NA	404	118	1	NA		NA	NA	NA
ITFG2	ENST00000228799	12	1332	0	Low_pLI	25	10	0	292	128	0	3	1	1	0	0	NA	NA	268	89	1	0.0058		NA	NA	NA
ITGA1	ENST00000282588	5	3511	0	Low_pLI	54	22	0	694	289	1	1	1	1	0	0	NA	NA	798	285	1	0		NA	NA	NA
ITGA10	ENST00000369304	1	3474	0	Low_pLI	72	30	0	735	300	1	0	1	1	1	0	NA	NA	682	225	1	0		NA	NA	NA
ITGA11	ENST00000315757	15	3537	0	Low_pLI	40	19	0	774	402	0	0	1	1	0	0	NA	NA	690	214	1	0.0002		NA	NA	NA
ITGA2	ENST00000296585	5	3516	0	Low_pLI	74	27	0	665	275	1	1	1	1	1	0	NA	NA	779	247	1	0		NA	NA	NA
ITGA2B	ENST00000262407	17	3090	0	Low_pLI	55	25	0	612	318	0	0	1	1	1	126	1	3	643	187	1	0		NA	NA	NA
ITGA3	ENST00000320031	17	3131	0	Low_pLI	50	20	0	589	299	1	1	1	1	1	9	0	4	609	193	1	0	1	NA	NA	NA
ITGA4	ENST00000397033	2	3071	0	Low_pLI	45	19	0	538	264	0	3	1	1	0	0	NA	NA	741	246	1	0		NA	NA	NA
ITGA5	ENST00000293379	12	3120	0.42	Mid_pLI	25	11	0	586	296	0	0	1	1	0	0	NA	NA	692	202	1	0.0068		NA	NA	NA
ITGA7	ENST00000257879	12	3389	0	Low_pLI	68	24	0	761	320	1	0	1	1	1	31	3	4	618	209	1	0	1	NA	NA	NA
ITGA8	ENST00000378076	10	3162	0	Low_pLI	38	18	0	745	330	1	0	1	1	0	7	3	6	742	247	1	0.0003	1	NA	NA	NA
ITGA9	ENST00000264741	3	3080	0.01	Low_pLI	34	11	0	666	293	0	0	1	1	0	0	NA	NA	650	218	1	0.0009		NA	NA	NA
ITGAD	ENST00000389202	16	3456	0	Low_pLI	93	33	2	777	350	1	0	1	1	0	0	NA	NA	676	233	1	0		NA	NA	NA
ITGAE	ENST00000263087	17	3509	0	Low_pLI	71	23	0	782	388	1	0	1	1	1	0	NA	NA	702	243	1	0		NA	NA	NA
ITGAL	ENST00000356798	16	3482	0	Low_pLI	36	13	6	666	321	0	0	1	1	0	0	NA	NA	703	248	1	0.0009		NA	NA	NA
ITGAM	ENST00000544665	16	3429	0	Low_pLI	48	18	0	713	337	1	3	1	1	0	0	NA	NA	677	233	1	0		NA	NA	NA
ITGAV	ENST00000261023	2	3117	0	Low_pLI	39	17	0	601	254	0	0	1	1	0	0	NA	NA	749	240	1	0.0007		NA	NA	NA
ITGAX	ENST00000268296	16	3462	0	Low_pLI	52	22	2	778	371	0	0	1	1	1	0	NA	NA	667	220	1	0.0001		NA	NA	NA
ITGB1	ENST00000302278	10	2382	0.98	High_pLI	15	4	0	310	169	3		1	1	0	0	NA	NA	524	201	1	0.0541		NA	NA	NA
ITGB1BP1	ENST00000355346	2	597	0	Low_pLI	21	7	0	116	48	0	0	1	1	0	0	NA	NA	136	48	0	NA		NA	NA	NA
ITGB1BP2	ENST00000373829	X	1033	0	Low_pLI	22	9	0	151	59	0	0	1	1	0	0	NA	NA	241	84	0	0.0116		NA	NA	NA
ITGB2	ENST00000652462	21	2295	0	Low_pLI	46	18	0	546	296	1	0	1	1	0	45	1	3	413	NA	NA	0		NA	NA	NA
ITGB3	ENST00000559488	17	2352	0	Low_pLI	42	20	0	505	225	1	0	1	1	0	100	1	3	455	160	1	0.0002		NA	NA	NA
ITGB3BP	ENST00000271002	1	526	0	Low_pLI	15	6	0	60	25	0	3	0	3	0	0	NA	NA	198	64	1	NA		NA	NA	NA
ITGB4	ENST00000200181	17	5430	0	Low_pLI	97	41	0	1318	642	1	3	1	1	0	35	0	0	986	329	1	0	1	NA	NA	NA
ITGB5	ENST00000296181	3	2385	0	Low_pLI	36	10	0	476	234	0	0	1	1	0	0	NA	NA	440	145	1	0.0008		NA	NA	NA
ITGB6	ENST00000283249	2	2352	0	Low_pLI	50	26	0	539	230	1	0	1	1	1	6	5	5	466	174	1	0		NA	NA	NA
ITGB7	ENST00000267082	12	2383	0	Low_pLI	50	16	0	491	262	0	4	1	1	0	0	NA	NA	403	154	1	0.0001		NA	NA	NA
ITGB8	ENST00000222573	7	2296	1	High_pLI	18	8	0	407	191	0	5	1	1	0	0	NA	NA	508	186	1	0.0291		NA	NA	NA
ITGBL1	ENST00000376180	13	1474	0	Low_pLI	42	21	0	369	130	0	0	1	0	1	0	NA	NA	359	103	1	0.0003		NA	NA	NA
ITIH1	ENST00000273283	3	2714	0	Low_pLI	63	29	4	634	284	3	3	1	1	0	0	NA	NA	513	190	1	0		NA	NA	NA
ITIH2	ENST00000358415	10	2820	0	Low_pLI	66	29	0	609	258	1	0	1	1	0	0	NA	NA	570	237	1	0		NA	NA	NA
ITIH3	ENST00000449956	3	2651	0	Low_pLI	58	17	0	591	254	1	1	1	1	1	0	NA	NA	517	196	1	0		NA	NA	NA
ITIH4	ENST00000266041	3	2769	0	Low_pLI	55	24	0	609	297	0	0	1	1	0	0	NA	NA	542	204	1	0		NA	NA	NA
ITIH5	ENST00000397146	10	2815	0	Low_pLI	65	27	10	686	300	1	1	1	1	1	0	NA	NA	406	197	1	0		NA	NA	NA
ITIH6	ENST00000218436	X	3929	0	Low_pLI	53	25	0	806	286	1	0	1	1	0	1	4	4	513	223	1	0		NA	NA	NA
ITK	ENST00000422843	5	1846	0	Low_pLI	26	17	0	332	175	3	3	1	1	0	6	4	4	450	150	1	0.0066		NA	NA	NA
ITLN1	ENST00000326245	1	935	0	Low_pLI	22	9	2	200	99	1	3	1	1	0	0	NA	NA	178	63	1	NA		NA	NA	NA
ITLN2	ENST00000368029	1	970	0	Low_pLI	26	8	0	228	104	1	3	1	1	0	0	NA	NA	184	61	1	NA		NA	NA	NA
ITM2A	ENST00000373298	X	786	0.2	Mid_pLI	8	4	0	140	51	3		1	0	0	0	NA	NA	140	62	1	NA	NA	NA	NA	NA
ITM2B	ENST00000647800	13	795	0.63	Mid_pLI	14	5	0	154	67	0	4	1	0	0	4	6	6	159	NA	NA	NA		NA	NA	NA
ITM2C	ENST00000326427	2	798	0.7	Mid_pLI	13	7	0	210	111	3	3	1	1	1	0	NA	NA	137	49	0	NA		NA	NA	NA
ITPA	ENST00000380113	20	577	0	Low_pLI	14	7	0	126	69	3	3	1	1	0	11	0	4	153	47	0	NA		NA	NA	NA
ITPK1	ENST00000267615	14	1235	0.99	High_pLI	7	5	0	292	165	4	4	0	1	0	0	NA	NA	219	84	1	0.2807	NA	NA	NA	NA
ITPKA	ENST00000260386	15	1379	0.65	Mid_pLI	15	4	0	278	191	3		1	1	0	0	NA	NA	191	88	3	0.0539		NA	NA	NA
ITPKB	ENST00000429204	1	2834	1	High_pLI	16	6	0	689	335	0	3	1	1	1	4	0	0	364	215	1	0.0491		NA	NA	NA
ITPKC	ENST00000263370	19	2045	0.15	Mid_pLI	34	16	0	485	196	0	3	1	1	0	0	NA	NA	302	165	1	0.0014		NA	NA	NA
ITPR1	ENST00000649015	3	8217	1	High_pLI	57	30	0	1295	839	1	1	1	1	1	54	0	3	1665	NA	NA	0	1	NA	NA	NA
ITPR2	ENST00000381340	12	8049	0	Low_pLI	127	64	0	1405	668	1	0	1	1	0	1	6	6	1755	685	1	0		NA	NA	NA
ITPR3	ENST00000605930	6	7958	0	Low_pLI	128	42	0	1548	802	1	3	1	1	2	0	NA	NA	1478	589	1	0		NA	NA	NA
ITPRID1	ENST00000615280	7	3122		NA	81	43	10	709	302	0	0	1	1	0	0	NA	NA	NA	280	1	0		NA	NA	NA
ITPRID2	ENST00000431877	2	3763		NA	61	19	0	839	286	3	3	1	1	0	0	NA	NA	NA	361	1	0		NA	NA	NA
ITPRIP	ENST00000337478	10	1643	0	Low_pLI	38	20	0	386	218	1	0	1	1	0	0	NA	NA	159	112	1	0.0006		NA	NA	NA
ITPRIPL1	ENST00000439118	2	1666	0	Low_pLI	46	16	0	364	127	0	3	1	1	1	0	NA	NA	178	117	1	0		NA	NA	NA
ITPRIPL2	ENST00000381440	16	1607	0	Low_pLI	35	10	0	401	194	1	3	1	1	1	0	NA	NA	139	66	0	0.0014		NA	NA	NA
ITSN1	ENST00000381318	21	5127	1	High_pLI	51	25	0	850	443	1	3	1	1	2	2	4	4	1195	542	3	0		NA	NA	NA
ITSN2	ENST00000355123	2	5055	0	Low_pLI	118	47	0	900	434	0	1	1	1	1	0	NA	NA	1276	555	1	0		NA	NA	NA
IVD	ENST00000487418	15	1260	0	Low_pLI	22	8	0	266	133	1	3	1	1	0	57	0	3	255	86	1	0.0136	1	NA	NA	NA
IVL	ENST00000368764	1	1757		NA	51	30	50	455	172	1	1	1	1	0	0	NA	NA	NA	326	1	0.0001		NA	NA	NA
IVNS1ABP	ENST00000367498	1	1916	0.99	High_pLI	27	11	0	279	141	0	0	1	1	0	2	4	4	416	155	1	0.0041		NA	NA	NA
IWS1	ENST00000295321	2	2446	1	High_pLI	24	11	0	457	165	0	0	1	1	0	0	NA	NA	487	281	1	0.0059		NA	NA	NA
IYD	ENST00000344419	6	865	0	Low_pLI	21	14	0	201	69	1	3	1	1	0	4	3	3	163	75	1	NA		NA	NA	NA
IZUMO1	ENST00000332955	19	1044	0	Low_pLI	28	11	3	180	86	0	0	1	1	0	0	NA	NA	205	83	1	0.0047		NA	NA	NA
IZUMO2	ENST00000293405	19	659	0	Low_pLI	15	7	0	141	81	1	0	1	1	0	0	NA	NA	146	47	0	NA		NA	NA	NA
IZUMO3	ENST00000543880	9	713	0	Low_pLI	23	13	4	234	81	0	3	1	1	0	0	NA	NA	155	70	0	NA		NA	NA	NA
IZUMO4	ENST00000395301	19	689	0	Low_pLI	33	14	6	205	108	0	0	1	1	1	0	NA	NA	178	41	0	NA		NA	NA	NA
JADE1	ENST00000226319	4	2519	1	High_pLI	12	5	0	360	204	5	1	1	1	1	0	NA	NA	442	219	1	0.0967		NA	NA	NA
JADE2	ENST00000681547	5	2494	1	High_pLI	14	6	0	484	244	4	4	0	1	2	0	NA	NA	373	NA	NA	0.0721		NA	NA	NA
JADE3	ENST00000614628	X	2462	1	High_pLI	5	2	0	271	130	0		0	1	0	0	NA	NA	437	215	1	0.4037	NA	NA	NA	NA
JAG1	ENST00000254958	20	3631	1	High_pLI	7	2	0	617	363	5		1	1	4	247	1	3	772	216	1	0.2664	1	NA	NA	NA
JAG2	ENST00000331782	14	3691	1	High_pLI	33	14	7	853	572	0	0	1	1	1	3	5	5	685	155	1	0.001	1	NA	NA	NA
JAGN1	ENST00000647897	3	550	0.01	Low_pLI	7	2	0	145	74	0		1	1	0	6	0	3	75	NA	NA	NA	1	NA	NA	NA
JAK1	ENST00000342505	1	3441	1	High_pLI	11	6	0	480	308	3	4	1	1	0	6	4	4	739	308	1	0.1202		NA	NA	NA
JAK2	ENST00000381652	9	3376	0.65	Mid_pLI	53	22	0	745	259	1	1	1	1	0	8	4	4	763	298	1	0.0001		NA	NA	NA
JAK3	ENST00000458235	19	3352	0	Low_pLI	46	19	3	684	356	1	0	1	1	0	39	0	0	572	199	1	0.0002	1	NA	NA	NA
JAKMIP1	ENST00000409021	4	2476	1	High_pLI	10	3	0	459	282	3		1	1	0	1	4	4	565	300	1	0.1559		NA	NA	NA
JAKMIP2	ENST00000616793	5	2443	1	High_pLI	17	10	0	336	185	3	3	1	1	0	0	NA	NA	609	315	1	0.0372		NA	NA	NA
JAM2	ENST00000480456	21	887	0.01	Low_pLI	11	4	0	164	67	0		1	0	0	5	3	3	218	68	1	NA		NA	NA	NA
JAM3	ENST00000299106	11	924	0	Low_pLI	20	6	0	239	103	0	5	1	1	0	8	3	3	200	61	1	NA	1	NA	NA	NA
JAML	ENST00000356289	11	1176		NA	21	9	7	241	97	0	0	1	1	0	0	NA	NA	NA	96	0	0.0163		NA	NA	NA
JARID2	ENST00000341776	6	3723	1	High_pLI	7	4	0	721	467	5		1	1	1	4	4	NA	654	324	1	0.2652	1	NA	NA	NA
JAZF1	ENST00000283928	7	727	0.9	High_pLI	6	2	0	108	74	5		1	1	0	0	NA	NA	130	58	1	NA	NA	NA	NA	NA
JCAD	ENST00000375377	10	4077		NA	47	18	0	933	410	3	3	1	1	0	0	NA	NA	NA	338	1	0.0002		NA	NA	NA
JCHAIN	ENST00000254801	4	476		NA	4	2	0	85	30	5		1	0	0	0	NA	NA	NA	32	1	NA	NA	NA	NA	NA
JDP2	ENST00000651602	14	489	0.36	Mid_pLI	7	4	0	112	62	0		1	1	0	0	NA	NA	82	NA	NA	NA	NA	NA	NA	NA
JHY	ENST00000227349	11	2329		NA	62	29	0	518	211	3	1	1	1	0	0	NA	NA	NA	255	1	0		NA	NA	NA
JKAMP	ENST00000616435	14	929	0.08	Low_pLI	7	2	0	135	78	3		1	0	0	0	NA	NA	211	40	3	NA	NA	NA	NA	NA
JMJD1C	ENST00000399262	10	7597	1	High_pLI	18	9	0	1436	598	5	4	1	1	2	4	4	5	1415	670	1	0.0305		NA	NA	NA
JMJD4	ENST00000620518	1	1248	0	Low_pLI	40	13	16	334	162	1	3	1	1	0	0	NA	NA	169	61	0	0.0002		NA	NA	NA
JMJD6	ENST00000397625	17	1206	0.93	High_pLI	16	5	0	251	132	3	3	1	1	0	0	NA	NA	245	93	1	0.0446		NA	NA	NA
JMJD7	ENST00000397299	15	943	0	Low_pLI	25	13	0	286	126	1	3	1	1	0	0	NA	NA	184	58	1	NA		NA	NA	NA
JMJD8	ENST00000609261	16	786	0	Low_pLI	35	18	0	316	164	3	0	1	1	0	0	NA	NA	172	31	3	NA		NA	NA	NA
JMY	ENST00000396137	5	2957	0.96	High_pLI	55	24	0	674	296	0	0	1	1	0	0	NA	NA	525	294	1	0		NA	NA	NA
JOSD1	ENST00000683374	22	605	0.04	Low_pLI	6	5	0	102	61	4	4	1	1	0	0	NA	NA	109	NA	NA	NA	NA	NA	NA	NA
JOSD2	ENST00000598418	19	563	0	Low_pLI	18	7	0	124	79	0	4	1	1	0	0	NA	NA	71	30	0	NA		NA	NA	NA
JPH1	ENST00000342232	8	1981	0.77	Mid_pLI	12	8	0	410	233	3	5	1	1	0	0	NA	NA	284	145	1	0.09		NA	NA	NA
JPH2	ENST00000372980	20	2086	0	Low_pLI	24	9	0	503	295	0	0	1	1	0	6	5	5	259	139	1	0.0084		NA	NA	NA
JPH3	ENST00000284262	16	2242	1	High_pLI	6	1	0	729	475	4		1	1	1	0	NA	NA	275	150	1	0.3418	NA	NA	NA	NA
JPH4	ENST00000356300	14	1882	1	High_pLI	9	6	0	388	246	3	3	1	1	1	0	NA	NA	238	116	1	0.1914	NA	NA	NA	NA
JPT1	ENST00000409753	17	460		NA	7	0	0	88	42	3		1	0	1	0	NA	NA	NA	34	0	NA	NA	NA	NA	NA
JPT2	ENST00000248098	16	568		NA	5	3	2	140	71	3		1	0	0	0	NA	NA	NA	48	3	NA	NA	NA	NA	NA
JRK	ENST00000612905	8	1706		NA	11	4	9	164	63	4		4	4	0	0	NA	NA	NA	125	1	NA		NA	NA	NA
JRKL	ENST00000332349	11	1574	0	Low_pLI	38	17	7	269	113	0	0	1	1	0	0	NA	NA	232	150	1	0.0001		NA	NA	NA
JSRP1	ENST00000300961	19	990	0	Low_pLI	26	10	17	274	132	0	0	1	1	0	0	NA	NA	102	86	3	NA		NA	NA	NA
JTB	ENST00000271843	1	436	0.42	Mid_pLI	9	4	0	71	48	3		1	1	0	0	NA	NA	110	37	0	NA	NA	NA	NA	NA
JUN	ENST00000371222	1	995	0.06	Low_pLI	5	2	0	210	132	3		0	0	0	1	4	NA	82	79	0	NA	NA	NA	NA	NA
JUNB	ENST00000302754	19	1043	0.86	Mid_pLI	3	0	0	201	116	3		0	1	0	0	NA	NA	86	59	0	NA	NA	NA	NA	NA
JUND	ENST00000252818	19	1043	0.7	Mid_pLI	6	2	3	297	211	3		1	1	0	0	NA	NA	68	59	0	0.3361	NA	NA	NA	NA
JUP	ENST00000393931	17	2225	0	Low_pLI	26	11	0	505	255	0	3	1	1	1	18	1	0	339	144	1	0.0047	1	NA	NA	NA
KAAG1	ENST00000274766	NA	254	0.29	Mid_pLI	2	2	2	69	28	6		1	0	0	1	6	6	1	18	0	NA	NA	NA	NA	NA
KALRN	ENST00000682506	3	8901	1	High_pLI	43	23	0	1525	822	0	3	1	1	1	0	NA	NA	1037	NA	NA	0.0002		NA	NA	NA
KANK1	ENST00000382297	9	4048	0	Low_pLI	97	42	0	1370	523	1	1	1	1	0	1	4	4	581	344	1	0		NA	NA	NA
KANK2	ENST00000586659	19	2545	0.04	Low_pLI	29	15	0	662	338	1	1	1	1	1	3	3	3	337	159	0	0.0015		NA	NA	NA
KANK3	ENST00000330915	19	2456	0	Low_pLI	59	25	9	620	343	0	0	1	1	0	0	NA	NA	281	160	1	0		NA	NA	NA
KANK4	ENST00000371153	1	2979	0	Low_pLI	57	24	0	701	273	0	0	1	1	0	0	NA	NA	418	244	1	0		NA	NA	NA
KANSL1	ENST00000432791	17	3304	1	High_pLI	15	5	0	630	313	0	3	1	1	23	60	0	0	531	233	1	0.0485	1	NA	NA	NA
KANSL1L	ENST00000281772	2	2950	0.66	Mid_pLI	33	9	0	585	227	0	0	1	1	0	0	NA	NA	630	273	1	0.0011		NA	NA	NA
KANSL2	ENST00000420613	12	1470	0.88	Mid_pLI	26	15	0	280	119	0	0	1	1	0	0	NA	NA	269	127	1	0.0058		NA	NA	NA
KANSL3	ENST00000431828	2	2617	1	High_pLI	13	5	0	486	227	0	1	1	1	0	0	NA	NA	460	167	0	0.0853		NA	NA	NA
KARS1	ENST00000302445	16	1780		NA	30	16	0	470	189	1	3	1	1	0	14	0	0	NA	159	1	0.0022	1	NA	NA	NA
KASH5	ENST00000447857	19	1670		NA	38	21	0	344	159	1	3	1	1	0	0	NA	NA	NA	169	0	0.0006		NA	NA	NA
KAT2A	ENST00000225916	17	2496	0.57	Mid_pLI	33	10	0	418	275	0	3	1	1	0	0	NA	NA	463	187	1	0.002		NA	NA	NA
KAT2B	ENST00000263754	3	2481	0.99	High_pLI	40	12	0	467	255	1	3	1	1	0	0	NA	NA	550	233	1	0.0001		NA	NA	NA
KAT5	ENST00000341318	11	1628	0.09	Low_pLI	23	8	0	258	245	3	0	3	1	0	3	4	4	340	118	1	NA	1	NA	NA	NA
KAT6A	ENST00000265713	8	5999	1	High_pLI	5	3	0	1134	531	4		1	1	54	91	0	1	1034	609	1	0.4112	1	NA	NA	NA
KAT6B	ENST00000287239	10	6206	1	High_pLI	20	6	0	1064	466	3	5	1	1	38	97	0	0	1046	614	1	0.019	1	NA	NA	NA
KAT7	ENST00000259021	17	1821	1	High_pLI	1	1	0	220	135	6		0	1	1	0	NA	NA	433	164	1	NA	NA	NA	NA	NA
KAT8	ENST00000219797	16	1366	0.22	Mid_pLI	24	10	0	226	167	3	4	0	0	0	7	5	5	283	112	1	0.0069		NA	NA	NA
KATNA1	ENST00000367411	6	1466	0	Low_pLI	42	18	0	260	112	1	3	1	0	0	0	NA	NA	319	149	1	0.0002		NA	NA	NA
KATNAL1	ENST00000380615	13	1463	0.53	Mid_pLI	24	5	0	242	105	4	4	1	1	0	0	NA	NA	301	147	1	0.009		NA	NA	NA
KATNAL2	ENST00000683218	18	1601	0	Low_pLI	46	19	0	338	143	1	3	1	1	0	0	NA	NA	319	NA	NA	0		NA	NA	NA
KATNB1	ENST00000379661	16	1949	0	Low_pLI	16	5	0	420	228	1	3	1	1	0	5	0	4	382	108	1	0.0437	1	NA	NA	NA
KATNBL1	ENST00000256544	15	906	0.73	Mid_pLI	13	5	0	157	42	3	3	3	1	0	0	NA	NA	238	80	1	NA		NA	NA	NA
KATNIP	ENST00000261588	16	4829		NA	88	38	0	1094	508	1	1	1	1	0	11	1	3	NA	367	1	0		NA	NA	NA
KAZALD1	ENST00000370200	10	911	0	Low_pLI	26	11	0	242	92	3	4	1	1	0	0	NA	NA	115	45	1	NA		NA	NA	NA
KAZN	ENST00000376030	1	2313	0.6	Mid_pLI	26	10	0	509	281	0	0	1	1	2	0	NA	NA	396	200	1	0.0045		NA	NA	NA
KBTBD11	ENST00000320248	8	1871	0.06	Low_pLI	36	16	34	780	476	1	3	1	1	0	0	NA	NA	135	78	1	0.0013		NA	NA	NA
KBTBD12	ENST00000405109	3	1867	0	Low_pLI	46	27	0	376	133	1	0	1	1	0	0	NA	NA	322	156	1	0		NA	NA	NA
KBTBD13	ENST00000432196	15	1376	0	Low_pLI	52	13	0	523	272	3	3	1	1	0	3	4	4	99	53	1	0	1	NA	NA	NA
KBTBD2	ENST00000304056	7	1869	1	High_pLI	24	6	0	274	166	0	6	1	1	0	0	NA	NA	300	147	1	0.0077		NA	NA	NA
KBTBD3	ENST00000531837	11	1837	0	Low_pLI	44	20	0	351	118	1	0	1	0	1	0	NA	NA	304	142	1	0.0005		NA	NA	NA
KBTBD4	ENST00000430070	11	1601	0	Low_pLI	50	16	0	301	154	3	3	1	1	0	0	NA	NA	238	105	1	0		NA	NA	NA
KBTBD6	ENST00000379485	13	2024	0.97	High_pLI	22	10	3	294	183	3	3	1	1	2	0	NA	NA	233	129	1	0.0122		NA	NA	NA
KBTBD7	ENST00000379483	13	2054	0	Low_pLI	30	14	0	365	181	0	4	1	1	0	0	NA	NA	247	131	1	0.0029		NA	NA	NA
KBTBD8	ENST00000417314	3	1802	0	Low_pLI	34	12	0	331	143	0	3	1	1	0	0	NA	NA	285	150	1	0.001		NA	NA	NA
KCMF1	ENST00000409785	2	1139	0.98	High_pLI	1	0	0	179	85	6		1	1	0	0	NA	NA	210	89	1	NA	NA	NA	NA	NA
KCNA1	ENST00000382545	12	1487	0.08	Low_pLI	10	4	0	231	171	4		0	1	3	25	0	0	141	98	1	0.1412		NA	NA	NA
KCNA10	ENST00000369771	1	1535	0	Low_pLI	26	9	0	385	164	1	3	1	1	0	0	NA	NA	131	100	1	0.004		NA	NA	NA
KCNA2	ENST00000316361	1	1499	0.91	High_pLI	8	6	0	170	138	3	3	0	1	1	32	0	4	176	107	1	0.2407	1	NA	NA	NA
KCNA3	ENST00000369769	1	1727	0.89	Mid_pLI	16	9	0	324	175	0	3	3	1	0	0	NA	NA	154	96	1	NA		NA	NA	NA
KCNA4	ENST00000328224	11	1961	0.98	High_pLI	5	3	0	317	189	3		1	1	0	0	NA	NA	222	139	1	0.4203	NA	NA	NA	NA
KCNA5	ENST00000252321	12	1841	0	Low_pLI	35	12	1	481	281	1	3	1	1	0	4	4	4	147	108	1	0.0008		NA	NA	NA
KCNA7	ENST00000221444	19	1369	0.14	Mid_pLI	27	8	3	358	170	0	0	1	1	0	0	NA	NA	99	57	1	0.0041		NA	NA	NA
KCNAB1	ENST00000490337	3	1246	0.04	Low_pLI	26	11	0	198	103	1	1	1	1	0	0	NA	NA	326	118	1	0.0048		NA	NA	NA
KCNAB2	ENST00000378083	1	1233	0.8	Mid_pLI	12	7	0	211	151	0	0	1	1	1	0	NA	NA	305	100	1	0.1026		NA	NA	NA
KCNAB3	ENST00000303790	17	1201	0	Low_pLI	44	22	0	266	130	1	0	1	1	0	0	NA	NA	299	98	1	0.0002		NA	NA	NA
KCNB1	ENST00000371741	20	2575	1	High_pLI	9	3	0	329	271	4		0	1	6	86	0	0	277	196	1	0.1699	1	NA	NA	NA
KCNB2	ENST00000523207	8	2734	1	High_pLI	19	9	0	447	259	0	0	0	1	0	0	NA	NA	333	216	1	0.0232		NA	NA	NA
KCNC1	ENST00000265969	11	1754	0.99	High_pLI	4	2	0	241	214	3		0	1	0	10	3	3	209	96	1	NA	1	NA	NA	NA
KCNC2	ENST00000549446	12	1913	0.19	Mid_pLI	16	7	0	311	227	0	4	0	1	0	7	3	3	240	106	1	0.0419		NA	NA	NA
KCNC3	ENST00000477616	19	2270	0.21	Mid_pLI	25	9	0	427	273	0	5	1	1	1	10	4	4	211	98	1	0.0067	1	NA	NA	NA
KCNC4	ENST00000438661	1	1877	0	Low_pLI	21	7	0	410	262	3	0	0	1	1	0	NA	NA	190	99	0	0.0152		NA	NA	NA
KCND1	ENST00000218176	X	1938	0.26	Mid_pLI	9	4	0	301	163	3		1	1	0	1	6	6	226	97	1	0.1765	NA	NA	NA	NA
KCND2	ENST00000331113	7	1887	0.01	Low_pLI	12	4	0	251	174	0		0	1	1	4	4	4	256	118	1	0.1054		NA	NA	NA
KCND3	ENST00000302127	1	1961	0.99	High_pLI	2	1	0	241	211	4		0	1	0	20	0	0	251	107	1	NA	1	NA	NA	NA
KCNE1	ENST00000399286	21	389	0	Low_pLI	1	1	1	34	12	4		4	4	0	18	3	3	22	27	1	NA	1	NA	NA	NA
KCNE2	ENST00000290310	21	371	0	Low_pLI	11	6	3	70	38	5	5	1	1	2	2	4	4	29	33	3	NA		NA	NA	NA
KCNE3	ENST00000310128	11	311	0.47	Mid_pLI	8	0	0	72	26	5		1	3	0	0	NA	NA	23	16	0	NA	NA	NA	NA	NA
KCNE4	ENST00000281830	2	512	0.24	Mid_pLI	5	3	0	118	70	0		1	0	0	0	NA	NA	44	40	0	NA	NA	NA	NA	NA
KCNE5	ENST00000372101	X	428		NA	7	4	4	90	49	4		1	3	0	0	NA	NA	NA	26	0	NA	NA	NA	NA	NA
KCNF1	ENST00000295082	2	1484	0.25	Mid_pLI	11	3	0	243	201	0		1	1	0	1	4	4	136	89	1	0.1116		NA	NA	NA
KCNG1	ENST00000371571	20	1540	0.03	Low_pLI	9	5	0	229	203	0	5	1	1	0	0	NA	NA	142	81	0	0.178	NA	NA	NA	NA
KCNG2	ENST00000316249	18	1399	0.6	Mid_pLI	22	5	9	384	280	3	0	1	1	0	0	NA	NA	88	53	1	0.0135		NA	NA	NA
KCNG3	ENST00000306078	2	1309	0.27	Mid_pLI	12	4	0	271	195	0		1	1	0	0	NA	NA	143	67	0	0.1035		NA	NA	NA
KCNG4	ENST00000308251	16	1558	0	Low_pLI	32	16	6	505	221	1	1	1	1	0	0	NA	NA	143	95	1	0.0015		NA	NA	NA
KCNH1	ENST00000271751	1	2959	0.55	Mid_pLI	25	11	9	435	252	0	0	1	1	0	23	3	3	432	205	1	0.008	1	NA	NA	NA
KCNH2	ENST00000262186	7	3465	1	High_pLI	34	12	0	724	459	0	0	1	1	0	453	0	0	435	163	1	0.0013	1	NA	NA	NA
KCNH3	ENST00000257981	12	3237	1	High_pLI	34	13	0	558	365	1	1	0	1	0	0	NA	NA	447	165	1	0.0013		NA	NA	NA
KCNH4	ENST00000264661	17	3038	1	High_pLI	26	11	2	578	326	3	3	1	1	0	0	NA	NA	450	152	1	0.0068		NA	NA	NA
KCNH5	ENST00000322893	14	2956	0.02	Low_pLI	48	24	0	470	270	1	0	1	1	0	3	6	6	505	233	1	0.0002	1	NA	NA	NA
KCNH6	ENST00000314672	17	2864	0	Low_pLI	75	31	3	672	324	1	1	1	1	0	0	NA	NA	424	148	1	0		NA	NA	NA
KCNH7	ENST00000332142	2	3575	0.28	Mid_pLI	26	17	0	552	328	0	0	1	1	0	0	NA	NA	652	275	1	0.0055		NA	NA	NA
KCNH8	ENST00000328405	3	3308	0	Low_pLI	63	22	0	648	292	0	3	1	1	0	0	NA	NA	615	251	0	0		NA	NA	NA
KCNIP1	ENST00000328939	5	643	0	Low_pLI	10	8	0	125	67	3	3	1	1	0	0	NA	NA	195	64	1	NA		NA	NA	NA
KCNIP2	ENST00000356640	10	803	0.02	Low_pLI	10	4	0	123	62	0		0	1	0	0	NA	NA	199	67	1	NA		NA	NA	NA
KCNIP3	ENST00000295225	2	762	0.04	Low_pLI	10	5	0	160	85	0	5	1	1	0	0	NA	NA	176	64	0	NA		NA	NA	NA
KCNIP4	ENST00000382152	4	744	0.82	Mid_pLI	10	1	0	125	73	0		1	1	0	0	NA	NA	182	72	1	NA		NA	NA	NA
KCNJ1	ENST00000392666	11	1118	0	Low_pLI	27	12	0	243	87	1	3	1	1	0	21	0	0	136	72	1	0.0044		NA	NA	NA
KCNJ10	ENST00000644903	1	1139	0.15	Mid_pLI	17	6	0	192	100	1	0	1	1	0	19	0	0	109	69	0	0.0386	1	NA	NA	NA
KCNJ11	ENST00000339994	11	1172	0.01	Low_pLI	12	6	0	227	135	3	3	1	1	0	28	0	0	81	62	1	0.1049	1	NA	NA	NA
KCNJ12	ENST00000583088	17	1301	0.05	Low_pLI	0	0	0	107	115	2		1	1	0	0	NA	NA	93	82	1	NA	NA	NA	NA	NA
KCNJ13	ENST00000233826	2	1081	0.01	Low_pLI	11	5	0	181	81	0	1	1	1	0	9	0	0	116	69	1	0.1172	1	NA	NA	NA
KCNJ14	ENST00000342291	19	1309	0	Low_pLI	28	13	0	348	178	0	3	1	1	0	0	NA	NA	117	65	0	0.0034		NA	NA	NA
KCNJ15	ENST00000398938	21	1127	0.11	Mid_pLI	25	9	0	220	103	0	0	1	1	0	0	NA	NA	118	87	0	0.0064		NA	NA	NA
KCNJ16	ENST00000392671	17	1256	0	Low_pLI	27	14	3	289	94	1	1	1	1	0	6	3	3	152	87	0	0.0039		NA	NA	NA
KCNJ2	ENST00000243457	17	1283	0.31	Mid_pLI	6	4	0	166	123	0		1	1	0	54	0	0	142	87	1	0.3249	NA	NA	NA	NA
KCNJ3	ENST00000295101	2	1503	0.99	High_pLI	3	1	0	140	136	4		0	1	0	0	NA	NA	190	120	1	NA	NA	NA	NA	NA
KCNJ4	ENST00000303592	22	1337	0.96	High_pLI	5	2	0	168	161	3		1	1	0	0	NA	NA	120	87	1	0.4051	NA	NA	NA	NA
KCNJ5	ENST00000529694	11	1258	0	Low_pLI	16	6	4	259	129	0	3	1	1	0	8	5	5	125	92	1	0.0456		NA	NA	NA
KCNJ6	ENST00000609713	21	1269	0.54	Mid_pLI	2	1	0	134	116	4		1	1	0	3	3	3	172	98	1	NA	1	NA	NA	NA
KCNJ8	ENST00000240662	12	1273	0.38	Mid_pLI	14	5	0	142	107	0	0	1	1	1	0	NA	NA	129	93	1	0.0685	1	NA	NA	NA
KCNJ9	ENST00000368088	1	1180	0.3	Mid_pLI	11	6	0	158	119	0	0	0	1	0	0	NA	NA	117	65	1	0.115		NA	NA	NA
KCNK1	ENST00000366621	1	1008	0.03	Low_pLI	12	6	2	217	108	3	5	1	0	0	0	NA	NA	123	57	0	0.106		NA	NA	NA
KCNK10	ENST00000319231	14	1625	0	Low_pLI	20	8	0	325	189	1	1	1	1	0	0	NA	NA	244	122	1	0.0204		NA	NA	NA
KCNK12	ENST00000327876	2	1291	0.92	High_pLI	3	0	0	218	181	6		1	1	0	0	NA	NA	106	35	0	NA	NA	NA	NA	NA
KCNK13	ENST00000282146	14	1225	0.05	Low_pLI	19	8	1	270	104	3	0	1	1	0	0	NA	NA	125	63	1	0.0222		NA	NA	NA
KCNK15	ENST00000372861	20	991	0.03	Low_pLI	28	4	22	264	124	0		1	1	0	0	NA	NA	72	34	3	NA		NA	NA	NA
KCNK16	ENST00000437525	6	880	0	Low_pLI	20	6	1	180	92	0	3	1	1	0	0	NA	NA	102	37	3	NA		NA	NA	NA
KCNK17	ENST00000373231	6	994	0	Low_pLI	30	16	11	258	97	0	4	1	1	0	1	6	6	101	54	0	NA		NA	NA	NA
KCNK18	ENST00000334549	10	1152	0	Low_pLI	25	5	22	232	127	0	3	1	1	0	0	NA	NA	138	76	1	0.0069		NA	NA	NA
KCNK2	ENST00000444842	1	1274	0.02	Low_pLI	8	4	0	211	109	3		1	1	0	0	NA	NA	209	84	1	0.2142	NA	NA	NA	NA
KCNK3	ENST00000302909	2	1183	0.9	High_pLI	6	1	0	194	163	3		1	1	0	8	0	0	121	59	1	0.3432	1	NA	NA	NA
KCNK4	ENST00000422670	11	1176	0.01	Low_pLI	21	7	1	255	160	0	0	1	0	0	2	4	4	151	52	3	0.0144	1	NA	NA	NA
KCNK5	ENST00000359534	6	1495	0.33	Mid_pLI	16	8	4	286	169	0	0	1	1	0	0	NA	NA	199	99	1	0.0419		NA	NA	NA
KCNK6	ENST00000263372	19	939	0	Low_pLI	18	6	0	231	123	4	4	1	1	1	0	NA	NA	84	28	0	NA		NA	NA	NA
KCNK7	ENST00000340313	11	921	0	Low_pLI	26	7	4	199	107	0	0	1	1	0	0	NA	NA	80	38	0	NA		NA	NA	NA
KCNK9	ENST00000520439	8	1123	0.96	High_pLI	1	0	1	174	113	4		1	1	0	3	4	4	123	67	1	NA	NA	NA	NA	NA
KCNMA1	ENST00000286628	10	3683	1	High_pLI	22	9	0	474	360	0	4	1	1	2	21	3	3	730	229	1	0.0132	1	NA	NA	NA
KCNMB1	ENST00000274629	5	573	0	Low_pLI	10	6	0	139	64	3	3	1	1	0	0	NA	NA	93	44	3	NA		NA	NA	NA
KCNMB2	ENST00000452583	3	704	0.55	Mid_pLI	7	5	0	128	69	0	5	1	1	0	0	NA	NA	129	58	1	NA	NA	NA	NA	NA
KCNMB3	ENST00000392685	3	825	0	Low_pLI	25	11	12	130	45	0	0	3	3	0	0	NA	NA	110	65	1	NA		NA	NA	NA
KCNMB4	ENST00000258111	12	630	0.94	High_pLI	6	2	0	89	67	3		1	1	0	0	NA	NA	96	42	1	NA	NA	NA	NA	NA
KCNN1	ENST00000684775	19	1623	0.85	Mid_pLI	21	8	8	338	212	5	0	0	1	0	0	NA	NA	223	NA	NA	0.0159		NA	NA	NA
KCNN2	ENST00000673685	5	2368	0.99	High_pLI	13	5	0	350	220	0	6	3	3	0	10	4	4	276	NA	NA	NA		NA	NA	NA
KCNN3	ENST00000271915	1	2188	0.97	High_pLI	15	8	0	317	209	3	5	1	1	0	4	0	0	283	148	1	0.0548	1	NA	NA	NA
KCNN4	ENST00000648319	19	1276	0	Low_pLI	26	11	0	245	130	3	1	1	3	0	4	4	4	202	NA	NA	NA		NA	NA	NA
KCNQ1	ENST00000155840	11	2015	0	Low_pLI	47	19	5	471	300	0	0	1	1	0	291	3	0	351	106	0	0	1	NA	NA	NA
KCNQ2	ENST00000359125	20	2602	1	High_pLI	13	3	0	448	373	0		0	1	0	421	3	3	445	155	0	0.0822	1	NA	NA	NA
KCNQ3	ENST00000388996	8	2604	0.8	Mid_pLI	20	10	0	472	254	0	0	1	1	1	39	3	3	451	185	1	0.0198	1	NA	NA	NA
KCNQ4	ENST00000347132	1	2074	0.47	Mid_pLI	23	14	0	462	245	0	0	1	1	0	34	3	3	343	112	1	0.0122		NA	NA	NA
KCNQ5	ENST00000370398	6	2785	0.98	High_pLI	18	6	0	445	274	0	0	0	1	1	17	3	3	513	195	1	0.028	1	NA	NA	NA
KCNRG	ENST00000312942	13	817	0	Low_pLI	24	12	0	167	56	0	3	1	1	0	0	NA	NA	101	59	0	NA		NA	NA	NA
KCNS1	ENST00000537075	20	1578	0.11	Mid_pLI	26	10	0	381	154	0	0	1	1	0	0	NA	NA	151	75	1	0.0049		NA	NA	NA
KCNS2	ENST00000287042	8	1433	0.06	Low_pLI	19	12	0	280	140	3	3	1	3	1	0	NA	NA	141	75	1	NA		NA	NA	NA
KCNS3	ENST00000304101	2	1475	0	Low_pLI	21	7	0	300	158	3	3	1	1	0	0	NA	NA	166	102	0	0.0163		NA	NA	NA
KCNT1	ENST00000371757	9	3677	0	Low_pLI	51	16	0	813	581	3	3	1	1	0	58	3	3	706	218	1	0.0001	1	NA	NA	NA
KCNT2	ENST00000294725	1	3380	0.04	Low_pLI	43	24	0	495	287	0	0	1	1	0	8	3	3	812	265	1	0.0004		NA	NA	NA
KCNU1	ENST00000399881	8	3423	0	Low_pLI	72	31	18	697	319	1	0	1	1	0	0	NA	NA	686	235	1	0		NA	NA	NA
KCNV1	ENST00000524391	8	1500	0.98	High_pLI	6	3	0	171	157	3		1	1	0	0	NA	NA	189	92	3	0.3449	NA	NA	NA	NA
KCNV2	ENST00000382082	9	1636	0	Low_pLI	62	37	0	726	318	1	3	1	1	0	56	3	3	175	107	1	0	1	NA	NA	NA
KCP	ENST00000610776	7	4847		NA	152	67	3	1133	500	1	1	1	1	2	0	NA	NA	NA	268	1	0		NA	NA	NA
KCTD1	ENST00000580059	18	2593	0.86	Mid_pLI	24	11	0	483	289	3	3	1	1	0	11	4	4	131	190	1	0.0082	1	NA	NA	NA
KCTD10	ENST00000228495	12	935	0.86	Mid_pLI	8	3	0	137	100	3		0	1	0	0	NA	NA	191	75	1	NA	NA	NA	NA	NA
KCTD11	ENST00000333751	17	815	0.01	Low_pLI	19	5	0	178	74	3	1	1	1	0	0	NA	NA	46	35	1	NA		NA	NA	NA
KCTD12	ENST00000377474	13	977	0.06	Low_pLI	13	6	0	253	154	0	0	1	1	1	0	NA	NA	89	51	1	NA		NA	NA	NA
KCTD13	ENST00000568000	16	984	0	Low_pLI	12	4	0	193	118	5		1	1	0	0	NA	NA	155	65	1	NA		NA	NA	NA
KCTD14	ENST00000353172	11	766	0	Low_pLI	16	8	14	182	85	5	5	1	1	0	0	NA	NA	51	59	0	NA		NA	NA	NA
KCTD15	ENST00000683859	19	847	0.04	Low_pLI	11	3	0	202	116	4		1	1	0	0	NA	NA	123	NA	NA	NA		NA	NA	NA
KCTD16	ENST00000512467	5	1285	0.99	High_pLI	12	5	0	240	108	3	4	1	1	1	0	NA	NA	187	108	1	0.0976		NA	NA	NA
KCTD17	ENST00000403888	22	936	0.02	Low_pLI	5	1	0	161	93	4		1	1	0	1	4	4	176	82	0	NA	NA	NA	NA	NA
KCTD18	ENST00000359878	2	1275	0	Low_pLI	29	12	13	302	106	0	0	1	0	0	0	NA	NA	174	94	0	0.0027		NA	NA	NA
KCTD19	ENST00000304372	16	2765	0	Low_pLI	54	30	0	549	258	0	0	1	1	0	1	5	5	528	205	1	0		NA	NA	NA
KCTD2	ENST00000322444	17	786	0.2	Mid_pLI	13	6	0	151	108	3	3	1	1	0	0	NA	NA	140	61	0	NA		NA	NA	NA
KCTD20	ENST00000373731	6	1253	0	Low_pLI	31	10	0	224	91	1	0	1	0	0	0	NA	NA	219	95	0	0.0024		NA	NA	NA
KCTD21	ENST00000340067	11	782	0	Low_pLI	14	6	0	161	85	3	3	1	0	0	0	NA	NA	64	51	1	NA		NA	NA	NA
KCTD3	ENST00000259154	1	2430	0.1	Low_pLI	36	14	7	371	200	0	3	1	1	0	1	4	NA	506	183	1	0.0013		NA	NA	NA
KCTD4	ENST00000379108	13	779	0	Low_pLI	23	8	0	135	64	0	3	1	3	0	0	NA	NA	109	74	0	NA		NA	NA	NA
KCTD5	ENST00000301738	16	699	0.05	Low_pLI	4	3	0	145	94	4		3	0	1	0	NA	NA	148	54	0	NA	NA	NA	NA	NA
KCTD6	ENST00000404589	3	712	0.02	Low_pLI	7	4	0	89	51	3		0	1	0	0	NA	NA	97	50	1	NA	NA	NA	NA	NA
KCTD7	ENST00000639828	7	866	0	Low_pLI	9	4	0	184	96	0		1	1	0	23	3	3	296	58	0	NA	1	NA	NA	NA
KCTD8	ENST00000360029	4	1420	0	Low_pLI	15	8	0	343	164	0	5	1	0	0	0	NA	NA	153	95	0	0.054		NA	NA	NA
KCTD9	ENST00000221200	8	1158	0.06	Low_pLI	11	5	0	111	89	0	0	1	1	0	0	NA	NA	278	92	1	0.1212		NA	NA	NA
KDELR1	ENST00000330720	19	634	0.88	Mid_pLI	10	7	0	86	76	0	0	1	1	0	0	NA	NA	118	28	1	NA		NA	NA	NA
KDELR2	ENST00000258739	7	634	0.17	Mid_pLI	8	2	0	160	81	3		1	0	0	5	4	4	117	27	1	NA	1	NA	NA	NA
KDELR3	ENST00000216014	22	640	0	Low_pLI	28	5	0	156	65	0	3	1	1	0	0	NA	NA	96	35	1	NA		NA	NA	NA
KDF1	ENST00000320567	1	1194		NA	13	7	0	278	121	3	3	1	1	0	1	4	4	NA	69	1	0.07		NA	NA	NA
KDM1A	ENST00000400181	1	2610	1	High_pLI	49	17	0	348	219	0	3	1	1	0	9	3	3	563	219	0	0.0001	1	NA	NA	NA
KDM1B	ENST00000650836	6	2449	0	Low_pLI	42	23	0	428	216	1	3	1	1	0	0	NA	NA	416	NA	NA	0.0002		NA	NA	NA
KDM2A	ENST00000529006	11	3469	1	High_pLI	0	0	0	403	281	2		3	1	0	0	NA	NA	676	284	1	NA	NA	NA	NA	NA
KDM2B	ENST00000377071	12	3988	1	High_pLI	25	11	0	695	459	3	3	0	1	0	0	NA	NA	735	337	1	0.0065		NA	NA	NA
KDM3A	ENST00000312912	2	3941	1	High_pLI	51	22	0	696	362	1	1	1	1	0	0	NA	NA	841	332	1	0.0001		NA	NA	NA
KDM3B	ENST00000314358	5	5262	1	High_pLI	2	0	0	733	493	3		3	1	2	16	4	4	863	391	1	NA	1	NA	NA	NA
KDM4A	ENST00000372396	1	3174	1	High_pLI	27	9	0	490	265	0	0	1	1	0	0	NA	NA	669	284	1	0.0044		NA	NA	NA
KDM4B	ENST00000159111	19	3270	1	High_pLI	11	6	0	699	468	4	4	1	1	0	10	3	3	600	229	1	0.1117	1	NA	NA	NA
KDM4C	ENST00000381309	9	3150	0	Low_pLI	32	22	0	751	371	0	0	1	1	0	0	NA	NA	704	283	1	0.0018		NA	NA	NA
KDM4D	ENST00000335080	11	1571	0.43	Mid_pLI	19	9	18	248	129	0	0	0	1	0	0	NA	NA	22	110	1	0.0234		NA	NA	NA
KDM4E	ENST00000450979	11	1520	0.51	Mid_pLI	38	21	38	357	151	3	1	1	1	0	0	NA	NA	26	110	1	0.0005		NA	NA	NA
KDM5A	ENST00000399788	12	5045	1	High_pLI	35	13	0	909	451	0	0	1	1	1	0	NA	NA	1047	505	1	0.001		NA	NA	NA
KDM5B	ENST00000367265	1	4608	0	Low_pLI	115	54	0	978	396	1	1	1	1	19	14	0	3	989	417	1	0	1	NA	NA	NA
KDM5C	ENST00000375401	X	4657	1	High_pLI	10	4	0	423	318	0		0	1	8	87	3	3	846	376	1	0.1406	1	NA	NA	NA
KDM6A	ENST00000611820	X	4332	1	High_pLI	10	6	0	444	221	0	0	0	1	10	72	0	0	926	316	1	0.1361	1	NA	NA	NA
KDM6B	ENST00000448097	17	4912	1	High_pLI	11	3	0	1122	673	3		0	1	12	15	0	0	677	300	1	0.1286	1	NA	NA	NA
KDM7A	ENST00000397560	7	2806	1	High_pLI	19	9	0	495	249	0	4	1	1	0	0	NA	NA	626	251	1	0.0229		NA	NA	NA
KDM8	ENST00000286096	16	1244	0	Low_pLI	30	11	0	265	148	1	3	1	1	0	0	NA	NA	238	87	1	0.0018		NA	NA	NA
KDR	ENST00000263923	4	4041	1	High_pLI	23	12	1	769	356	0	0	1	1	1	2	4	4	871	323	1	0.0124		NA	NA	NA
KDSR	ENST00000645214	18	989	0.12	Mid_pLI	13	5	0	197	77	0	3	1	0	0	2	4	4	216	81	3	NA		NA	NA	NA
KEAP1	ENST00000171111	19	1870	0	Low_pLI	17	9	0	309	216	3	4	1	1	0	0	NA	NA	244	118	1	0.0359		NA	NA	NA
KEL	ENST00000355265	7	2180	0	Low_pLI	54	30	0	518	210	1	0	1	1	0	0	NA	NA	452	161	1	0		NA	NA	NA
KERA	ENST00000266719	12	1057	0	Low_pLI	19	11	0	212	105	3	0	1	1	0	8	3	3	151	84	1	0.0261	1	NA	NA	NA
KHDC1L	ENST00000370388	6	384	0.09	Low_pLI	12	3	5	80	38	3		0	1	0	0	NA	NA	49	31	3	NA		NA	NA	NA
KHDC3L	ENST00000370367	6	651	0.12	Mid_pLI	14	5	9	171	72	0	4	1	3	1	4	4	4	51	61	1	NA		NA	NA	NA
KHDC4	ENST00000368321	1	1831		NA	10	5	0	334	142	4	4	1	1	0	0	NA	NA	NA	149	1	0.1555		NA	NA	NA
KHDRBS1	ENST00000327300	1	1323	0.99	High_pLI	3	2	0	211	141	3		1	1	1	1	6	6	253	110	0	NA	NA	NA	NA	NA
KHDRBS2	ENST00000281156	6	1041	0.04	Low_pLI	25	12	0	251	98	3	3	1	1	0	0	NA	NA	251	95	1	0.0059		NA	NA	NA
KHDRBS3	ENST00000355849	8	1032	0.44	Mid_pLI	9	4	0	181	92	3		1	1	0	0	NA	NA	243	101	1	0.1736	NA	NA	NA	NA
KHK	ENST00000260598	2	889	0	Low_pLI	22	8	0	227	101	3	4	1	0	0	2	5	5	172	60	0	NA		NA	NA	NA
KHNYN	ENST00000553935	14	2030	0	Low_pLI	41	17	0	422	178	0	0	1	1	0	0	NA	NA	291	162	1	0.0004		NA	NA	NA
KHSRP	ENST00000600480	19	2225	1	High_pLI	5	2	0	419	325	4		1	1	1	0	NA	NA	446	NA	NA	0.4023	NA	NA	NA	NA
KIAA0040	ENST00000423313	1	299	0.2	Mid_pLI	16	5	0	52	31	4	4	3	1	0	0	NA	NA	39	31	3	NA		NA	NA	NA
KIAA0100	ENST00000528896	17	6669	0	Low_pLI	124	52	0	1298	617	1	1	1	1	2	0	NA	NA	1233	490	1	0		NA	NA	NA
KIAA0232	ENST00000307659	4	4180	1	High_pLI	49	16	3	873	360	1	1	1	1	1	0	NA	NA	709	387	1	0		NA	NA	NA
KIAA0319	ENST00000378214	6	3199	0	Low_pLI	86	34	7	660	299	0	0	1	1	0	0	NA	NA	570	218	1	0		NA	NA	NA
KIAA0319L	ENST00000325722	1	3130	0	Low_pLI	65	25	0	542	220	1	1	1	1	0	0	NA	NA	609	232	1	0		NA	NA	NA
KIAA0408	ENST00000483725	6	2080	0	Low_pLI	53	21	0	413	156	0	0	1	1	0	0	NA	NA	340	202	1	0.0001		NA	NA	NA
KIAA0513	ENST00000683363	16	1224	0.23	Mid_pLI	25	12	0	313	165	0	3	1	1	1	0	NA	NA	273	NA	NA	0.0063		NA	NA	NA
KIAA0586	ENST00000652326	14	4616	0	Low_pLI	83	29	2	962	370	1	1	1	1	0	56	1	3	1006	NA	NA	0	1	NA	NA	NA
KIAA0753	ENST00000361413	17	2886	0	Low_pLI	73	34	0	649	226	1	1	1	1	0	13	0	5	601	292	1	0		NA	NA	NA
KIAA0825	ENST00000682413	5	3809	0	Low_pLI	87	40	0	765	268	1	1	1	1	1	2	4	4	178	NA	NA	0		NA	NA	NA
KIAA0895	ENST00000440378	7	1547	0	Low_pLI	27	12	0	262	120	0	0	1	1	0	0	NA	NA	277	132	1	0.0037		NA	NA	NA
KIAA0895L	ENST00000563902	16	1410	0	Low_pLI	31	12	0	324	125	3	3	1	1	0	0	NA	NA	207	92	0	0.0022		NA	NA	NA
KIAA0930	ENST00000336156	22	1205	0	Low_pLI	14	7	0	252	165	3	3	1	1	0	0	NA	NA	232	89	1	0.0692		NA	NA	NA
KIAA1109	ENST00000679879	4	15196	0	Low_pLI	224	94	0	2379	1040	1	0	1	1	1	22	3	3	3028	NA	NA	0		NA	NA	NA
KIAA1143	ENST00000296121	3	462	0.01	Low_pLI	8	2	0	100	37	4		0	3	0	0	NA	NA	93	55	1	NA	NA	NA	NA	NA
KIAA1191	ENST00000298569	5	911	0	Low_pLI	30	9	0	181	74	0	3	1	0	0	0	NA	NA	176	81	1	NA		NA	NA	NA
KIAA1217	ENST00000376454	10	5811	0	Low_pLI	70	30	0	1312	547	1	0	1	1	0	0	NA	NA	908	545	1	0		NA	NA	NA
KIAA1328	ENST00000280020	18	1724	0	Low_pLI	31	15	0	347	141	3	0	1	1	0	0	NA	NA	373	184	3	0.0017		NA	NA	NA
KIAA1522	ENST00000401073	1	3278	0.03	Low_pLI	44	13	0	878	375	0	0	1	1	0	0	NA	NA	322	184	1	0.0001		NA	NA	NA
KIAA1549	ENST00000422774	7	5833	0.99	High_pLI	50	23	0	1371	684	1	3	1	1	0	3	4	6	779	334	1	0.0001		NA	NA	NA
KIAA1549L	ENST00000658780	11	6420	0	Low_pLI	74	30	0	1173	568	0	0	1	0	0	0	NA	NA	810	NA	NA	0		NA	NA	NA
KIAA1586	ENST00000370733	6	2360	0	Low_pLI	87	35	82	516	141	1	0	1	1	0	0	NA	NA	407	193	1	0		NA	NA	NA
KIAA1614	ENST00000367588	1	3564	0	Low_pLI	101	43	6	858	404	0	1	1	1	0	0	NA	NA	427	230	1	0		NA	NA	NA
KIAA1671	ENST00000358431	22	5411	0.82	Mid_pLI	55	23	0	1346	618	0	0	1	1	0	0	NA	NA	721	429	1	0		NA	NA	NA
KIAA1755	ENST00000279024	20	3589	0	Low_pLI	76	30	20	794	366	1	1	1	1	0	0	NA	NA	491	271	1	0		NA	NA	NA
KIAA1958	ENST00000337530	9	2148	0.01	Low_pLI	29	7	0	452	192	1	3	1	1	0	0	NA	NA	254	149	1	0.0032		NA	NA	NA
KIAA2012	ENST00000498697	2	3523		NA	94	40	0	691	262	1	3	1	1	0	0	NA	NA	NA	408	0	0		NA	NA	NA
KIAA2013	ENST00000376572	1	1902	0.01	Low_pLI	26	11	0	397	244	0	3	1	1	0	0	NA	NA	176	103	1	0.0057		NA	NA	NA
KIAA2026	ENST00000399933	9	6304	0.66	Mid_pLI	79	32	0	1843	700	1	3	1	1	0	0	NA	NA	922	505	1	0		NA	NA	NA
KIDINS220	ENST00000256707	2	5287	0.07	Low_pLI	39	18	3	936	458	3	0	1	1	6	19	4	4	1018	410	1	0.0004	1	NA	NA	NA
KIF11	ENST00000260731	10	3149	1	High_pLI	6	3	0	448	236	6		1	1	8	83	3	3	697	319	1	0.3356	1	NA	NA	NA
KIF12	ENST00000640217	9	1937	0	Low_pLI	48	23	5	457	190	1	0	1	1	0	5	0	4	300	131	1	0		NA	NA	NA
KIF13A	ENST00000259711	6	5379	1	High_pLI	70	35	13	1030	449	1	3	1	1	0	0	NA	NA	1131	467	1	0		NA	NA	NA
KIF13B	ENST00000524189	8	5441	0	Low_pLI	82	38	0	1231	610	0	0	1	0	2	0	NA	NA	1115	471	1	0		NA	NA	NA
KIF14	ENST00000367350	1	4918	0	Low_pLI	91	37	5	915	322	1	1	1	1	0	9	3	3	1008	503	1	0	1	NA	NA	NA
KIF15	ENST00000326047	3	4132	0	Low_pLI	101	39	0	720	299	1	0	1	1	0	1	6	6	1056	519	1	0		NA	NA	NA
KIF16B	ENST00000354981	20	3928	0	Low_pLI	71	25	0	812	332	1	0	1	1	1	0	NA	NA	811	439	0	0		NA	NA	NA
KIF17	ENST00000400463	1	3072	0	Low_pLI	62	26	0	736	375	0	0	1	1	0	0	NA	NA	487	249	1	0		NA	NA	NA
KIF18A	ENST00000263181	11	2681	0	Low_pLI	37	16	0	546	205	1	0	1	1	0	0	NA	NA	585	272	1	0.0007		NA	NA	NA
KIF18B	ENST00000593135	17	2544	0	Low_pLI	37	12	1	547	277	1	0	1	1	0	0	NA	NA	404	183	0	0.0003		NA	NA	NA
KIF19	ENST00000389916	17	2977	0	Low_pLI	83	36	5	809	333	0	0	1	1	0	2	3	3	500	229	1	0		NA	NA	NA
KIF1A	ENST00000498729	2	5328	1	High_pLI	23	8	0	966	657	0	3	1	1	0	112	5	5	1117	384	1	0.0108	1	NA	NA	NA
KIF1B	ENST00000676179	1	5403	1	High_pLI	39	16	0	878	430	1	0	1	1	0	2	4	4	1209	NA	NA	0.0003		NA	NA	NA
KIF1C	ENST00000320785	17	3291	0.72	Mid_pLI	66	24	0	732	381	0	1	1	1	0	18	3	4	605	272	1	0		NA	NA	NA
KIF20A	ENST00000394894	5	2655	0	Low_pLI	47	22	0	510	195	1	3	1	1	0	2	3	6	562	246	0	0.0001		NA	NA	NA
KIF20B	ENST00000371728	10	5431	0	Low_pLI	154	56	0	1118	409	1	1	1	1	0	0	NA	NA	1294	656	1	0		NA	NA	NA
KIF21A	ENST00000361418	12	4987	0	Low_pLI	63	30	0	850	369	1	0	1	1	0	8	0	0	1130	518	1	0		NA	NA	NA
KIF21B	ENST00000461742	1	4837	0	Low_pLI	50	29	0	926	554	0	0	1	1	3	1	6	6	935	411	0	0		NA	NA	NA
KIF22	ENST00000160827	16	1984	0	Low_pLI	58	23	0	471	234	1	3	1	1	1	7	5	5	355	164	1	0	1	NA	NA	NA
KIF23	ENST00000679126	15	2901	1	High_pLI	12	9	0	505	208	3	0	1	1	0	3	6	6	683	NA	NA	0.1038		NA	NA	NA
KIF24	ENST00000402558	9	4095	0	Low_pLI	98	25	0	842	320	0	1	1	1	1	1	6	6	635	344	1	0		NA	NA	NA
KIF25	ENST00000643607	6	1147	0	Low_pLI	30	15	8	313	135	1	0	1	1	0	0	NA	NA	171	76	1	0.0017		NA	NA	NA
KIF26A	ENST00000423312	14	5634	0	Low_pLI	52	23	0	1681	944	1	0	1	1	1	0	NA	NA	572	288	1	0.0001		NA	NA	NA
KIF26B	ENST00000407071	1	6312	1	High_pLI	71	23	0	1559	844	1	0	1	1	2	1	6	NA	751	416	1	0		NA	NA	NA
KIF27	ENST00000297814	9	4189	0	Low_pLI	111	52	6	796	322	1	1	1	1	0	0	NA	NA	848	489	1	0		NA	NA	NA
KIF2A	ENST00000407818	5	2214	1	High_pLI	17	3	0	245	151	3		1	1	2	7	4	4	545	215	1	0.0386	1	NA	NA	NA
KIF2B	ENST00000268919	17	2021	0	Low_pLI	42	18	31	498	205	1	0	1	1	0	0	NA	NA	218	175	1	0		NA	NA	NA
KIF2C	ENST00000372224	1	2157	0	Low_pLI	32	13	0	407	188	1	3	1	1	0	0	NA	NA	500	209	1	0.001		NA	NA	NA
KIF3A	ENST00000403231	5	2162	0.9	High_pLI	16	7	0	318	157	0	4	1	1	1	0	NA	NA	505	248	0	0.0466		NA	NA	NA
KIF3B	ENST00000375712	20	2236	0.08	Low_pLI	27	20	0	343	189	3	3	1	1	0	2	3	3	392	251	1	0.004		NA	NA	NA
KIF3C	ENST00000264712	2	2374	0.99	High_pLI	10	4	0	426	233	0		1	1	0	0	NA	NA	348	223	0	0.1563		NA	NA	NA
KIF4A	ENST00000374403	X	3669	1	High_pLI	2	1	0	375	190	4		1	1	0	2	3	3	871	427	1	NA	NA	NA	NA	NA
KIF4B	ENST00000435029	5	3704	0	Low_pLI	91	53	19	755	262	1	1	1	1	0	0	NA	NA	495	423	1	0		NA	NA	NA
KIF5A	ENST00000455537	12	3071	1	High_pLI	13	6	0	463	263	0	4	1	1	0	39	5	5	734	318	1	0.0733	1	NA	NA	NA
KIF5B	ENST00000302418	10	2867	0.99	High_pLI	41	18	0	373	183	1	0	1	1	3	1	4	4	728	342	1	0.0001		NA	NA	NA
KIF5C	ENST00000435030	2	2849	1	High_pLI	16	6	0	379	249	1	4	1	1	0	4	5	5	680	320	1	0.0447	1	NA	NA	NA
KIF6	ENST00000287152	6	2422	0	Low_pLI	56	29	0	480	193	1	1	1	1	0	0	NA	NA	599	246	1	0		NA	NA	NA
KIF7	ENST00000394412	15	4014	0	Low_pLI	102	43	12	1167	540	0	0	1	1	2	42	1	0	634	373	1	0	1	NA	NA	NA
KIF9	ENST00000684063	3	2353	0	Low_pLI	47	11	0	512	197	1	0	1	1	1	0	NA	NA	511	NA	NA	0.0005		NA	NA	NA
KIFAP3	ENST00000361580	1	2359	0	Low_pLI	31	14	0	379	176	3	1	1	1	0	0	NA	NA	557	229	1	0.0016		NA	NA	NA
KIFBP	ENST00000361983	10	1859		NA	38	21	0	329	138	0	0	1	1	0	12	0	3	NA	179	1	0.0009	1	NA	NA	NA
KIFC1	ENST00000428849	6	2011	0	Low_pLI	39	12	0	401	184	0	0	1	1	0	0	NA	NA	334	170	3	0.0003		NA	NA	NA
KIFC2	ENST00000645548	8	2358	0	Low_pLI	61	35	5	782	457	0	0	1	1	1	0	NA	NA	411	160	3	0		NA	NA	NA
KIFC3	ENST00000445690	16	2463	0.01	Low_pLI	54	17	0	544	306	3	3	1	1	1	0	NA	NA	455	207	1	0		NA	NA	NA
KIN	ENST00000379562	10	1169	0	Low_pLI	33	12	0	178	87	3	3	1	1	0	0	NA	NA	338	141	1	0.0013		NA	NA	NA
KIR2DL1	ENST00000336077	19	1039	0	Low_pLI	33	15	6	363	133	0	0	1	1	0	0	NA	NA	176	65	1	0.0017		NA	NA	NA
KIR2DL3	ENST00000342376	19	1018	0	Low_pLI	28	15	10	350	162	0	0	1	1	0	0	NA	NA	175	64	0	0.0046		NA	NA	NA
KIR3DL2	ENST00000326321	19	1359	0	Low_pLI	33	15	4	453	156	0	3	1	1	0	0	NA	NA	219	81	0	0.0012		NA	NA	NA
KIR3DL3	ENST00000291860	19	1225	0	Low_pLI	27	10	5	354	148	3	0	1	1	0	0	NA	NA	185	67	1	0.0052		NA	NA	NA
KIRREL1	ENST00000359209	1	2259		NA	15	6	0	461	243	0	0	1	1	1	2	4	4	NA	121	1	0.0519		NA	NA	NA
KIRREL2	ENST00000360202	19	2112	0	Low_pLI	44	13	0	469	225	3	1	1	1	0	0	NA	NA	339	102	1	0.0004		NA	NA	NA
KIRREL3	ENST00000525144	11	2320	0.97	High_pLI	15	5	0	516	270	1	1	1	1	0	2	4	4	424	159	1	0.055		NA	NA	NA
KISS1	ENST00000367194	1	415	0.49	Mid_pLI	11	3	10	92	60	3		1	0	0	1	6	6	19	24	3	NA		NA	NA	NA
KISS1R	ENST00000234371	19	1192	0.44	Mid_pLI	33	12	20	350	164	0	0	1	1	0	10	0	0	106	29	0	0.0015		NA	NA	NA
KIT	ENST00000288135	4	2910	0.98	High_pLI	18	5	0	448	244	3	3	1	1	1	91	0	0	605	210	1	0.0294	1	NA	NA	NA
KITLG	ENST00000644744	12	813	0.85	Mid_pLI	9	4	0	132	65	0		1	1	0	9	3	4	197	61	0	NA		NA	NA	NA
KIZ	ENST00000619189	20	2009		NA	58	18	0	410	156	0	3	1	1	1	22	3	5	NA	200	1	0	1	NA	NA	NA
KL	ENST00000380099	13	3034	0	Low_pLI	52	28	0	658	329	1	1	1	1	0	1	5	5	396	177	1	0		NA	NA	NA
KLB	ENST00000257408	4	3130	0.04	Low_pLI	71	21	13	612	306	0	1	1	1	0	0	NA	NA	451	208	1	0		NA	NA	NA
KLC1	ENST00000334553	14	1905	0.37	Mid_pLI	12	7	0	282	168	5	6	0	1	0	0	NA	NA	435	204	1	0.1035		NA	NA	NA
KLC2	ENST00000394067	11	1854	0.98	High_pLI	21	9	0	350	190	0	4	1	1	0	0	NA	NA	375	153	1	0.0154		NA	NA	NA
KLC3	ENST00000391946	19	1503	0	Low_pLI	85	28	0	473	243	1	3	1	1	0	0	NA	NA	285	126	3	0		NA	NA	NA
KLC4	ENST00000347162	6	1845	0	Low_pLI	41	15	0	365	149	1	3	1	1	0	1	6	6	410	162	1	0.0002		NA	NA	NA
KLF1	ENST00000264834	19	1086	0	Low_pLI	31	14	0	270	136	1	0	1	1	0	13	4	4	118	54	1	0.0012	1	NA	NA	NA
KLF10	ENST00000285407	8	1439	0	Low_pLI	17	6	0	266	141	3	4	1	1	0	0	NA	NA	186	104	1	0.0299		NA	NA	NA
KLF11	ENST00000305883	2	1535	0	Low_pLI	40	10	1	440	193	1	3	1	1	0	0	NA	NA	168	95	1	0.0002		NA	NA	NA
KLF12	ENST00000377669	13	1202	0.98	High_pLI	4	3	0	241	142	4		1	1	0	0	NA	NA	214	78	0	NA	NA	NA	NA	NA
KLF13	ENST00000307145	15	865	0.4	Mid_pLI	2	0	0	274	163	5		0	1	0	0	NA	NA	82	50	0	NA	NA	NA	NA	NA
KLF14	ENST00000583337	7	971	0.02	Low_pLI	12	6	0	293	165	3	3	1	1	0	0	NA	NA	62	38	0	NA		NA	NA	NA
KLF15	ENST00000296233	3	1249	0.49	Mid_pLI	8	4	0	293	138	0		1	1	0	0	NA	NA	130	72	1	0.2275	NA	NA	NA	NA
KLF16	ENST00000250916	19	757	0.2	Mid_pLI	8	3	3	211	152	4		1	1	0	0	NA	NA	52	19	3	NA	NA	NA	NA	NA
KLF17	ENST00000372299	1	1167	0	Low_pLI	30	16	0	248	109	1	1	1	1	0	0	NA	NA	160	95	1	0.0028		NA	NA	NA
KLF2	ENST00000248071	19	1065	0.56	Mid_pLI	5	1	0	248	180	3		0	1	0	0	NA	NA	93	40	0	0.4034	NA	NA	NA	NA
KLF3	ENST00000261438	4	1033	0.83	Mid_pLI	2	0	0	178	80	4		1	3	0	0	NA	NA	187	86	1	NA	NA	NA	NA	NA
KLF4	ENST00000374672	9	1435	1	High_pLI	3	2	0	404	223	4		0	1	1	0	NA	NA	177	72	0	NA	NA	NA	NA	NA
KLF5	ENST00000377687	13	1370	0.82	Mid_pLI	2	1	0	298	141	4		1	1	0	1	6	6	178	94	1	NA	NA	NA	NA	NA
KLF6	ENST00000497571	10	848	0.98	High_pLI	0	0	0	137	89	2		0	0	1	6	0	0	141	61	1	NA	NA	NA	NA	NA
KLF7	ENST00000309446	2	905	0.98	High_pLI	2	0	0	142	108	4		0	1	0	1	6	6	146	60	1	NA	1	NA	NA	NA
KLF8	ENST00000468660	X	1074	0	Low_pLI	5	2	0	166	64	4		1	1	0	0	NA	NA	169	82	3	0.413	NA	NA	NA	NA
KLF9	ENST00000377126	9	733	0.89	Mid_pLI	5	0	0	112	76	0		1	0	0	0	NA	NA	88	52	1	NA	NA	NA	NA	NA
KLHDC1	ENST00000359332	14	1208	0	Low_pLI	38	19	0	223	83	1	1	1	1	0	0	NA	NA	322	92	1	0.0003		NA	NA	NA
KLHDC10	ENST00000335420	7	1319	0.93	High_pLI	11	4	0	192	100	0		1	1	0	0	NA	NA	269	87	1	0.1286		NA	NA	NA
KLHDC2	ENST00000298307	14	1208	0.03	Low_pLI	23	8	0	220	97	3	4	1	1	1	0	NA	NA	333	86	1	0.0099		NA	NA	NA
KLHDC3	ENST00000326974	6	1139	1	High_pLI	8	1	0	148	98	3		1	1	0	0	NA	NA	225	49	1	0.2273	NA	NA	NA	NA
KLHDC4	ENST00000270583	16	1552	0	Low_pLI	62	33	0	591	241	1	1	1	1	0	0	NA	NA	329	138	1	0		NA	NA	NA
KLHDC7A	ENST00000400664	1	2333	0	Low_pLI	61	29	60	599	268	3	3	1	1	0	0	NA	NA	231	132	1	0		NA	NA	NA
KLHDC7B	ENST00000648057	22	3707	0	Low_pLI	46	20	43	532	251	4	4	4	4	0	0	NA	NA	133	NA	NA	NA		NA	NA	NA
KLHDC8A	ENST00000367155	1	1048	0	Low_pLI	24	11	0	254	111	0	0	1	1	0	0	NA	NA	148	72	1	0.0073		NA	NA	NA
KLHDC8B	ENST00000332780	3	1060	0	Low_pLI	26	4	0	213	89	3		1	1	0	0	NA	NA	125	51	3	0.0048		NA	NA	NA
KLHDC9	ENST00000368011	1	1046	0	Low_pLI	24	5	0	217	84	3	4	1	1	0	0	NA	NA	145	51	0	0.0091		NA	NA	NA
KLHL1	ENST00000377844	13	2236	0	Low_pLI	41	15	0	487	195	0	3	1	1	0	0	NA	NA	415	180	1	0.0003		NA	NA	NA
KLHL10	ENST00000293303	17	1822	0.98	High_pLI	16	7	0	271	161	3	3	1	1	0	1	4	4	267	123	1	0.0416		NA	NA	NA
KLHL11	ENST00000319121	17	2125	0.2	Mid_pLI	31	16	0	332	194	3	0	1	1	0	0	NA	NA	298	170	1	0.0017		NA	NA	NA
KLHL12	ENST00000367261	1	1696	0.03	Low_pLI	19	6	0	278	141	0	0	1	1	0	0	NA	NA	321	123	1	0.0214		NA	NA	NA
KLHL14	ENST00000359358	18	1879	0.05	Low_pLI	12	5	0	336	174	3	3	1	0	0	0	NA	NA	316	136	1	0.1052		NA	NA	NA
KLHL15	ENST00000328046	X	1813	0.99	High_pLI	1	1	0	134	143	6		1	1	1	2	4	6	247	142	1	NA	NA	NA	NA	NA
KLHL17	ENST00000338591	1	1917	0	Low_pLI	46	20	0	659	443	3	3	1	1	1	1	6	6	292	95	1	0.0001		NA	NA	NA
KLHL18	ENST00000232766	3	1715	0.08	Low_pLI	29	16	0	337	182	1	3	1	1	0	0	NA	NA	292	107	1	0.0022		NA	NA	NA
KLHL2	ENST00000226725	4	1767	1	High_pLI	5	4	0	209	117	0		1	1	0	0	NA	NA	417	132	1	0.4237	NA	NA	NA	NA
KLHL20	ENST00000209884	1	1819	0.01	Low_pLI	28	12	0	222	139	1	3	1	1	0	1	4	4	348	142	1	0.0032		NA	NA	NA
KLHL21	ENST00000377658	1	1790	0	Low_pLI	46	20	3	485	306	1	1	1	1	0	0	NA	NA	187	87	1	0.0002		NA	NA	NA
KLHL22	ENST00000328879	22	1899	0.42	Mid_pLI	11	7	0	311	228	0	4	1	1	0	0	NA	NA	276	116	1	0.1293		NA	NA	NA
KLHL23	ENST00000392647	2	1674	0	Low_pLI	26	11	0	312	126	3	3	1	1	0	0	NA	NA	290	126	1	0.0055		NA	NA	NA
KLHL24	ENST00000242810	3	1797	0	Low_pLI	29	10	0	289	137	3	3	1	1	0	4	5	5	306	135	1	0.0037		NA	NA	NA
KLHL25	ENST00000337975	15	1769	0	Low_pLI	59	17	12	568	249	0	0	1	1	0	0	NA	NA	155	103	1	0		NA	NA	NA
KLHL26	ENST00000300976	19	1845	0	Low_pLI	34	15	24	499	292	0	3	1	1	0	0	NA	NA	196	97	1	0.0008		NA	NA	NA
KLHL28	ENST00000396128	14	1712	0.02	Low_pLI	15	7	0	263	138	0	3	1	1	0	0	NA	NA	268	121	1	0.0509		NA	NA	NA
KLHL29	ENST00000486442	2	2616	0.99	High_pLI	22	10	0	541	327	0	3	1	1	0	0	NA	NA	369	149	1	0.0118		NA	NA	NA
KLHL3	ENST00000309755	5	1749	0.94	High_pLI	6	5	0	288	163	4	4	1	1	0	31	0	0	366	125	1	0.3355	NA	NA	NA	NA
KLHL30	ENST00000409223	2	1730	0	Low_pLI	41	21	0	445	226	3	3	1	1	0	0	NA	NA	234	97	0	0.0001		NA	NA	NA
KLHL31	ENST00000370905	6	1903	0	Low_pLI	54	25	0	418	184	1	1	1	1	0	0	NA	NA	242	130	1	0		NA	NA	NA
KLHL32	ENST00000369261	6	1853	0.01	Low_pLI	25	13	0	327	159	3	0	1	1	0	0	NA	NA	334	124	1	0.0074		NA	NA	NA
KLHL33	ENST00000636854	14	2390	0	Low_pLI	64	21	0	636	264	3	3	1	1	0	0	NA	NA	183	150	1	0		NA	NA	NA
KLHL34	ENST00000379499	X	1934	0	Low_pLI	45	18	3	377	182	0	0	1	1	0	0	NA	NA	176	99	0	0.0001		NA	NA	NA
KLHL35	ENST00000539798	11	1746	0	Low_pLI	59	17	0	586	267	1	0	1	1	0	0	NA	NA	189	78	1	0		NA	NA	NA
KLHL36	ENST00000564996	16	1847	0.81	Mid_pLI	25	14	0	487	316	0	5	1	1	0	0	NA	NA	238	113	1	0.0069		NA	NA	NA
KLHL38	ENST00000684634	8	1743	0	Low_pLI	37	21	0	470	199	3	3	1	1	0	0	NA	NA	214	NA	NA	0.0008		NA	NA	NA
KLHL4	ENST00000373119	X	2146	0.66	Mid_pLI	21	10	0	280	135	0	3	1	0	0	0	NA	NA	394	180	1	0.0162		NA	NA	NA
KLHL40	ENST00000287777	3	1860	0	Low_pLI	37	16	0	490	234	1	3	1	1	0	24	3	0	250	123	1	0.0004	1	NA	NA	NA
KLHL41	ENST00000284669	2	1815	0	Low_pLI	36	13	0	356	126	0	0	1	1	1	18	1	0	299	146	1	0.0008		NA	NA	NA
KLHL42	ENST00000381271	12	1515	0.01	Low_pLI	9	8	0	174	111	0	4	3	3	0	0	NA	NA	179	102	1	NA	NA	NA	NA	NA
KLHL5	ENST00000504108	4	2119	0	Low_pLI	45	15	0	401	141	1	0	1	1	0	0	NA	NA	429	168	1	0.0001		NA	NA	NA
KLHL6	ENST00000341319	3	1859	0	Low_pLI	21	8	0	365	203	3	3	1	1	0	0	NA	NA	299	132	1	0.0155		NA	NA	NA
KLHL7	ENST00000339077	7	1750	0	Low_pLI	36	20	0	206	160	0	0	1	1	0	27	3	3	357	144	1	0.0002	1	NA	NA	NA
KLHL8	ENST00000273963	4	1854	0	Low_pLI	38	21	0	313	118	1	1	1	1	0	0	NA	NA	332	142	1	0.0002		NA	NA	NA
KLHL9	ENST00000359039	9	1853	0.82	Mid_pLI	32	14	0	326	174	1	0	1	1	0	1	6	6	246	147	1	0.0012		NA	NA	NA
KLK1	ENST00000301420	19	784	0	Low_pLI	22	7	4	160	80	3	3	1	1	0	0	NA	NA	104	45	1	NA		NA	NA	NA
KLK10	ENST00000358789	19	826	0	Low_pLI	23	12	3	221	101	3	3	1	1	1	0	NA	NA	101	47	1	NA		NA	NA	NA
KLK11	ENST00000453757	19	748	0	Low_pLI	13	7	4	152	78	0	0	1	1	0	0	NA	NA	137	48	1	NA		NA	NA	NA
KLK12	ENST00000684732	19	742	0	Low_pLI	23	9	5	192	88	3	3	1	1	1	0	NA	NA	112	NA	NA	NA		NA	NA	NA
KLK13	ENST00000595793	19	829	0	Low_pLI	13	6	3	179	88	0	4	1	1	0	0	NA	NA	114	53	0	NA		NA	NA	NA
KLK14	ENST00000650543	19	751	0	Low_pLI	21	13	3	180	73	0	0	1	1	0	0	NA	NA	119	NA	NA	NA		NA	NA	NA
KLK2	ENST00000325321	19	781	0	Low_pLI	27	7	6	193	96	1	3	1	1	0	0	NA	NA	111	45	1	NA		NA	NA	NA
KLK3	ENST00000326003	19	781	0	Low_pLI	13	7	0	183	93	0	0	1	1	0	0	NA	NA	103	41	0	NA		NA	NA	NA
KLK5	ENST00000336334	19	877	0.01	Low_pLI	18	6	3	195	89	3	0	1	1	1	0	NA	NA	118	51	1	NA		NA	NA	NA
KLK6	ENST00000310157	19	730	0.01	Low_pLI	11	4	3	138	70	0		1	1	0	0	NA	NA	106	50	1	NA		NA	NA	NA
KLK7	ENST00000595820	19	757	0	Low_pLI	18	5	5	182	94	3	3	1	3	0	0	NA	NA	111	51	1	NA		NA	NA	NA
KLK9	ENST00000594211	19	748	0	Low_pLI	21	7	5	187	65	1	3	1	1	0	0	NA	NA	112	37	1	NA		NA	NA	NA
KLKB1	ENST00000264690	4	1903	0	Low_pLI	48	23	4	392	159	1	3	1	1	0	4	4	4	424	148	1	0		NA	NA	NA
KLLN	ENST00000445946	10	536	0.01	Low_pLI	21	7	20	196	88	0	3	1	1	0	0	NA	NA	23	29	0	NA		NA	NA	NA
KLRB1	ENST00000229402	12	672	0	Low_pLI	19	8	0	103	39	0	0	1	0	0	0	NA	NA	140	46	1	NA		NA	NA	NA
KLRC1	ENST00000359151	12	696	0	Low_pLI	20	10	4	132	40	0	4	1	1	0	0	NA	NA	140	54	1	NA		NA	NA	NA
KLRC2	ENST00000381902	12	690	0	Low_pLI	17	10	5	92	43	3	3	0	1	0	0	NA	NA	139	60	0	NA		NA	NA	NA
KLRC3	ENST00000396439	12	716	0	Low_pLI	17	11	0	111	34	3	3	0	0	0	0	NA	NA	144	60	0	NA		NA	NA	NA
KLRC4	ENST00000309384	12	473	0.01	Low_pLI	6	2	1	73	24	4		1	0	0	0	NA	NA	81	48	1	NA	NA	NA	NA	NA
KLRD1	ENST00000336164	12	534	0	Low_pLI	13	4	0	83	28	0		0	0	0	0	NA	NA	113	40	1	NA		NA	NA	NA
KLRF1	ENST00000617889	12	690	0	Low_pLI	19	6	0	135	46	1	4	1	1	0	0	NA	NA	159	61	1	NA		NA	NA	NA
KLRF2	ENST00000535540	12	618	0	Low_pLI	20	8	2	138	45	3	1	1	1	0	0	NA	NA	132	45	1	NA		NA	NA	NA
KLRG1	ENST00000356986	12	565	0	Low_pLI	9	2	1	85	44	1		1	0	0	0	NA	NA	106	32	0	NA	NA	NA	NA	NA
KLRG2	ENST00000340940	7	1225	0	Low_pLI	42	18	4	336	161	0	4	1	1	0	0	NA	NA	162	74	1	0.0002		NA	NA	NA
KLRK1	ENST00000240618	12	644	0	Low_pLI	25	16	0	125	44	3	4	1	0	0	0	NA	NA	166	52	1	NA		NA	NA	NA
KMO	ENST00000366559	1	1446	0	Low_pLI	22	7	7	268	128	4	4	1	1	0	0	NA	NA	334	116	1	0.0113		NA	NA	NA
KMT2A	ENST00000534358	11	11883	1	High_pLI	2	0	0	1750	903	6		1	1	94	258	3	3	1919	985	1	NA	1	NA	NA	NA
KMT2B	ENST00000420124	19	8111	1	High_pLI	3	1	0	1788	1061	4		1	1	11	71	1	0	1224	552	1	NA	1	NA	NA	NA
KMT2C	ENST00000262189	7	14677	1	High_pLI	28	17	0	2789	1247	0	0	1	1	14	51	0	0	2645	1295	1	0.0036	1	NA	NA	NA
KMT2D	ENST00000301067	12	16560	1	High_pLI	7	1	0	3339	1736	0		1	1	51	619	1	0	2432	1327	1	0.2647	1	NA	NA	NA
KMT2E	ENST00000311117	7	5552	1	High_pLI	19	5	0	1061	453	0	0	1	1	10	46	0	3	1044	453	1	0.0236	1	NA	NA	NA
KMT5A	ENST00000402868	12	1051		NA	6	3	0	179	105	3		0	1	0	0	NA	NA	NA	101	1	0.3526	NA	NA	NA	NA
KMT5B	ENST00000304363	11	2648		NA	5	1	0	384	205	5		0	1	13	32	3	5	NA	248	1	0.4052	1	NA	NA	NA
KMT5C	ENST00000255613	19	1381		NA	19	6	4	321	169	3	4	1	1	0	0	NA	NA	NA	78	0	0.0235		NA	NA	NA
KNCN	ENST00000481882	1	371	0	Low_pLI	7	0	0	98	46	0		0	3	0	0	NA	NA	30	18	3	NA	NA	NA	NA	NA
KNDC1	ENST00000304613	10	5220	0	Low_pLI	84	29	0	1312	665	1	1	1	1	1	0	NA	NA	836	350	1	0		NA	NA	NA
KNG1	ENST00000644859	3	1925	0	Low_pLI	39	14	17	425	163	0	3	1	1	0	3	0	0	342	158	1	0.0007		NA	NA	NA
KNL1	ENST00000399668	15	6926		NA	45	17	0	1500	496	0	0	1	1	1	17	0	5	NA	653	1	0.0002		NA	NA	NA
KNOP1	ENST00000219837	16	1373	0	Low_pLI	44	10	1	316	115	1	4	1	1	0	0	NA	NA	217	160	1	0.0002		NA	NA	NA
KNSTRN	ENST00000249776	15	942	0	Low_pLI	27	13	0	224	93	3	4	1	1	0	2	4	5	218	101	0	NA		NA	NA	NA
KNTC1	ENST00000333479	12	6567	0	Low_pLI	155	62	0	1263	530	1	3	1	1	1	0	NA	NA	1720	561	1	0		NA	NA	NA
KPNA1	ENST00000344337	3	1604	1	High_pLI	14	4	0	200	117	3		1	1	1	0	NA	NA	362	144	1	0.0576		NA	NA	NA
KPNA2	ENST00000330459	17	1580	0.54	Mid_pLI	20	7	0	307	147	0	3	1	1	0	0	NA	NA	279	113	1	0.0173		NA	NA	NA
KPNA3	ENST00000261667	13	1549	0.95	High_pLI	2	1	0	171	96	4		1	1	0	0	NA	NA	391	120	1	NA	NA	NA	NA	NA
KPNA4	ENST00000334256	3	1549	1	High_pLI	3	2	0	166	114	4		1	1	0	0	NA	NA	378	121	1	NA	NA	NA	NA	NA
KPNA5	ENST00000368564	6	1606	0	Low_pLI	26	11	0	256	118	0	0	1	0	0	0	NA	NA	379	147	0	0.0054		NA	NA	NA
KPNA6	ENST00000373625	1	1597	1	High_pLI	6	3	0	198	124	5		1	1	0	0	NA	NA	353	133	0	0.3548	NA	NA	NA	NA
KPNA7	ENST00000327442	7	1541	0	Low_pLI	40	24	6	363	173	1	1	1	1	0	0	NA	NA	254	114	0	0.0002		NA	NA	NA
KPNB1	ENST00000290158	17	2609	1	High_pLI	1	1	0	219	223	6		1	1	0	0	NA	NA	594	442	1	NA	NA	NA	NA	NA
KPTN	ENST00000338134	19	1299	0	Low_pLI	23	10	2	285	170	0	4	1	1	0	7	4	4	248	81	1	0.0104	1	NA	NA	NA
KRAS	ENST00000311936	12	563	0	Low_pLI	4	2	0	57	45	4		0	3	0	73	3	3	123	60	0	NA	1	NA	NA	NA
KRBA1	ENST00000496259	7	3178	0	Low_pLI	66	25	0	768	335	1	3	1	1	0	0	NA	NA	398	218	1	0		NA	NA	NA
KRBA2	ENST00000396267	17	1232	0	Low_pLI	23	11	20	257	91	1	0	1	1	0	0	NA	NA	191	120	1	0.0106		NA	NA	NA
KRBOX1	ENST00000383748	3	383	0.02	Low_pLI	10	2	5	79	26	0		0	1	0	0	NA	NA	64	33	1	NA		NA	NA	NA
KRBOX4	ENST00000344302	X	512	0.65	Mid_pLI	6	4	4	60	33	4		1	0	1	0	NA	NA	59	51	1	NA	NA	NA	NA	NA
KRCC1	ENST00000347055	2	779	0	Low_pLI	20	7	7	152	60	0	0	1	1	0	0	NA	NA	139	101	0	NA		NA	NA	NA
KREMEN1	ENST00000400335	22	1368	0.01	Low_pLI	28	10	0	296	127	0	3	1	1	0	1	4	4	257	66	3	0.0026		NA	NA	NA
KREMEN2	ENST00000303746	16	1380	0	Low_pLI	29	8	0	368	201	0	0	1	1	0	0	NA	NA	210	51	1	0.0026		NA	NA	NA
KRI1	ENST00000312962	19	2093	0	Low_pLI	68	30	11	551	241	1	3	1	1	1	0	NA	NA	547	240	1	0		NA	NA	NA
KRIT1	ENST00000394505	7	2195	0	Low_pLI	26	11	0	414	148	3	5	1	1	0	179	0	3	527	212	1	0.0054	1	NA	NA	NA
KRR1	ENST00000229214	12	1136	0	Low_pLI	30	7	0	208	81	1	3	1	1	2	0	NA	NA	283	139	0	0.0022		NA	NA	NA
KRT1	ENST00000252244	12	1926	0.74	Mid_pLI	31	13	13	383	170	0	3	0	1	0	28	3	3	288	150	0	0.0013		NA	NA	NA
KRT10	ENST00000269576	17	1747	0	Low_pLI	41	16	0	418	196	0	3	0	0	1	26	3	3	304	153	0	0.0003		NA	NA	NA
KRT12	ENST00000251643	17	1477	0	Low_pLI	31	10	0	301	149	1	3	1	1	0	9	6	6	253	137	1	0.0024		NA	NA	NA
KRT13	ENST00000246635	17	1369	0	Low_pLI	21	10	4	369	168	0	3	1	1	0	2	6	6	220	112	1	0.014		NA	NA	NA
KRT14	ENST00000167586	17	1411	0	Low_pLI	29	11	0	343	162	1	0	1	1	0	51	5	5	226	117	0	0.0025	1	NA	NA	NA
KRT15	ENST00000254043	17	1363	0	Low_pLI	27	16	0	338	137	0	0	1	1	0	0	NA	NA	219	124	1	0.0043		NA	NA	NA
KRT16	ENST00000301653	17	1414	0	Low_pLI	29	14	0	370	155	3	1	1	1	0	18	5	5	213	114	0	0.0024		NA	NA	NA
KRT17	ENST00000311208	17	1291	0	Low_pLI	20	8	0	318	150	1	3	1	1	0	14	6	6	220	112	0	0.0208	1	NA	NA	NA
KRT18	ENST00000388835	12	1286	0.73	Mid_pLI	4	1	0	237	112	4		1	1	1	1	6	6	194	110	1	NA	NA	NA	NA	NA
KRT19	ENST00000361566	17	1197	0	Low_pLI	19	11	0	285	155	4	4	1	1	0	0	NA	NA	173	92	0	0.0229		NA	NA	NA
KRT2	ENST00000309680	12	1911	0	Low_pLI	25	8	2	502	189	1	0	1	1	0	10	3	3	306	177	1	0.0068	1	NA	NA	NA
KRT20	ENST00000167588	17	1267	0	Low_pLI	32	16	1	311	118	3	3	1	1	0	0	NA	NA	222	133	1	0.0014		NA	NA	NA
KRT222	ENST00000394052	17	882	0	Low_pLI	17	10	0	170	61	3	0	1	3	0	0	NA	NA	182	100	1	NA		NA	NA	NA
KRT23	ENST00000209718	17	1261	0	Low_pLI	27	11	0	303	108	1	3	1	1	0	0	NA	NA	237	132	1	0.0045		NA	NA	NA
KRT24	ENST00000264651	17	1570	0	Low_pLI	40	20	0	347	140	0	3	1	1	0	0	NA	NA	276	140	1	0.0001		NA	NA	NA
KRT25	ENST00000312150	17	1345	0	Low_pLI	23	11	0	299	129	0	3	1	1	0	2	4	4	252	124	1	0.0095		NA	NA	NA
KRT27	ENST00000301656	17	1372	0	Low_pLI	28	16	0	342	128	3	3	1	1	0	0	NA	NA	243	122	1	0.0037		NA	NA	NA
KRT28	ENST00000306658	17	1387	0	Low_pLI	36	15	0	331	125	0	0	1	1	0	0	NA	NA	266	129	1	0.0009		NA	NA	NA
KRT3	ENST00000417996	12	1878	0	Low_pLI	36	13	5	467	211	1	3	1	1	0	4	4	4	245	141	0	0.0008		NA	NA	NA
KRT31	ENST00000251645	17	1244	0.01	Low_pLI	21	13	1	305	147	1	3	1	1	0	0	NA	NA	209	94	0	0.0163		NA	NA	NA
KRT32	ENST00000225899	17	1340	0	Low_pLI	28	19	4	359	137	0	0	1	1	0	0	NA	NA	202	105	0	0.0042		NA	NA	NA
KRT33A	ENST00000007735	17	1208	0	Low_pLI	21	14	1	310	146	0	1	1	1	0	0	NA	NA	211	95	3	0.0136		NA	NA	NA
KRT33B	ENST00000251646	17	1208	0	Low_pLI	23	15	0	308	138	0	3	1	1	0	0	NA	NA	209	99	3	0.0103		NA	NA	NA
KRT34	ENST00000394001	17	1178	0	Low_pLI	24	10	0	332	143	1	3	1	1	0	0	NA	NA	225	98	3	0.0084		NA	NA	NA
KRT35	ENST00000246639	17	1361	0	Low_pLI	31	10	0	325	135	1	0	1	1	0	0	NA	NA	239	100	3	0.0012		NA	NA	NA
KRT36	ENST00000328119	17	1397	0	Low_pLI	43	18	5	353	174	0	0	1	1	0	0	NA	NA	227	112	0	0.0002		NA	NA	NA
KRT37	ENST00000225550	17	1343	0	Low_pLI	35	15	5	360	165	0	3	1	1	0	0	NA	NA	215	114	0	0.0005		NA	NA	NA
KRT38	ENST00000246646	17	1364	0	Low_pLI	39	18	2	366	161	0	3	1	1	0	0	NA	NA	211	114	0	0.0007		NA	NA	NA
KRT39	ENST00000355612	17	1469	0	Low_pLI	25	13	0	335	112	3	3	1	1	0	0	NA	NA	268	135	0	0.0052		NA	NA	NA
KRT4	ENST00000551956	12	1554	0	Low_pLI	32	16	3	391	160	3	3	1	1	0	3	6	6	262	142	1	0.0014		NA	NA	NA
KRT40	ENST00000377755	17	1289	0	Low_pLI	32	17	4	303	129	0	0	1	1	0	0	NA	NA	220	105	3	0.002		NA	NA	NA
KRT5	ENST00000252242	12	1764	0.64	Mid_pLI	16	5	3	432	200	0	3	1	1	0	57	3	3	255	130	0	0.0409	1	NA	NA	NA
KRT6A	ENST00000330722	12	1686	0	Low_pLI	16	6	0	423	193	3	3	1	1	0	18	6	6	261	128	3	0.0455		NA	NA	NA
KRT6B	ENST00000252252	12	1686	0	Low_pLI	16	8	3	401	167	3	3	1	1	0	5	6	6	247	126	3	0.0441		NA	NA	NA
KRT6C	ENST00000252250	12	1686	0	Low_pLI	30	17	0	341	158	0	3	0	0	0	3	6	6	253	126	3	0.0019		NA	NA	NA
KRT7	ENST00000331817	12	1401	0	Low_pLI	26	16	2	353	155	0	3	1	1	0	0	NA	NA	222	111	3	0.0064		NA	NA	NA
KRT71	ENST00000267119	12	1563	0	Low_pLI	29	14	3	400	193	1	1	1	1	1	1	6	6	254	127	0	0.0033		NA	NA	NA
KRT72	ENST00000293745	12	1527	0	Low_pLI	29	15	0	429	173	1	3	1	1	0	0	NA	NA	241	120	0	0.0026		NA	NA	NA
KRT73	ENST00000305748	12	1614	0	Low_pLI	36	21	4	404	182	1	3	1	1	0	0	NA	NA	262	127	0	0.001		NA	NA	NA
KRT74	ENST00000305620	12	1581	0	Low_pLI	33	14	6	415	203	1	0	1	1	0	2	6	6	239	124	0	0.0011	1	NA	NA	NA
KRT75	ENST00000252245	12	1647	0	Low_pLI	36	16	0	462	178	1	3	1	1	0	0	NA	NA	251	127	3	0.0009		NA	NA	NA
KRT76	ENST00000332411	12	1908	0	Low_pLI	36	18	3	442	183	1	3	1	1	0	0	NA	NA	266	146	0	0.0005		NA	NA	NA
KRT77	ENST00000341809	12	1728	0	Low_pLI	31	18	7	429	177	1	3	1	1	0	0	NA	NA	256	141	3	0.0017		NA	NA	NA
KRT78	ENST00000304620	12	1554	0	Low_pLI	48	26	3	368	178	1	0	1	1	0	0	NA	NA	265	134	3	0		NA	NA	NA
KRT79	ENST00000330553	12	1599	0	Low_pLI	40	17	1	410	193	1	3	1	1	0	0	NA	NA	248	124	0	0.0001		NA	NA	NA
KRT80	ENST00000394815	12	1350	0	Low_pLI	19	9	0	302	138	0	0	1	1	0	0	NA	NA	253	132	1	0.0242		NA	NA	NA
KRT81	ENST00000327741	12	1509	0	Low_pLI	30	21	4	320	147	4	4	4	4	0	2	4	4	256	109	3	NA		NA	NA	NA
KRT82	ENST00000257974	12	1533	0	Low_pLI	30	13	3	404	171	1	1	1	1	0	0	NA	NA	261	122	3	0.0015		NA	NA	NA
KRT83	ENST00000293670	12	1473	0	Low_pLI	41	14	0	389	187	1	0	1	1	0	4	4	6	252	110	3	0		NA	NA	NA
KRT84	ENST00000257951	12	1794	0	Low_pLI	38	12	8	479	203	0	3	1	1	0	0	NA	NA	265	122	3	0.0004		NA	NA	NA
KRT85	ENST00000257901	12	1515	0	Low_pLI	21	8	0	377	181	1	3	1	1	0	1	6	NA	273	113	3	0.0161	1	NA	NA	NA
KRT86	ENST00000423955	12	1452	0	Low_pLI	20	9	0	298	156	4	4	4	4	0	6	6	6	256	107	3	NA		NA	NA	NA
KRT9	ENST00000246662	17	1865	0	Low_pLI	27	11	4	414	168	1	3	1	1	0	16	6	6	284	189	0	0.0046		NA	NA	NA
KRTAP1-1	ENST00000306271	17	533	0	Low_pLI	13	6	0	120	53	3	0	1	0	0	0	NA	NA	64	24	0	NA		NA	NA	NA
KRTAP1-3	ENST00000344363	17	503	0.12	Mid_pLI	16	6	0	117	43	3	3	0	0	0	0	NA	NA	61	22	0	NA		NA	NA	NA
KRTAP1-4	ENST00000377747	17	365	0.23	Mid_pLI	7	3	0	88	30	3		1	0	0	0	NA	NA	38	15	3	NA	NA	NA	NA	NA
KRTAP1-5	ENST00000361883	17	524	0	Low_pLI	9	3	0	143	55	0		1	0	0	0	NA	NA	65	24	0	NA	NA	NA	NA	NA
KRTAP10-1	ENST00000400375	21	848	0	Low_pLI	21	15	17	245	129	0	1	1	0	0	0	NA	NA	81	34	0	NA		NA	NA	NA
KRTAP10-10	ENST00000380095	21	755	0	Low_pLI	17	8	17	219	94	0	3	1	0	0	0	NA	NA	73	28	0	NA		NA	NA	NA
KRTAP10-11	ENST00000334670	21	896	0	Low_pLI	22	11	19	242	129	0	3	0	1	0	0	NA	NA	109	34	0	NA		NA	NA	NA
KRTAP10-12	ENST00000400365	21	737	0.01	Low_pLI	18	5	18	193	96	0	0	1	1	0	0	NA	NA	85	27	0	NA		NA	NA	NA
KRTAP10-2	ENST00000391621	21	767	0.35	Mid_pLI	15	6	13	190	93	0	3	1	1	0	0	NA	NA	5	34	1	NA		NA	NA	NA
KRTAP10-3	ENST00000391620	21	665	0.02	Low_pLI	15	8	14	232	99	1	0	1	1	0	0	NA	NA	68	23	1	NA		NA	NA	NA
KRTAP10-4	ENST00000400374	21	1205	0	Low_pLI	25	17	22	246	121	0	0	1	0	0	0	NA	NA	169	51	0	0.0065		NA	NA	NA
KRTAP10-5	ENST00000400372	21	815	0	Low_pLI	21	11	19	227	121	3	0	1	0	0	0	NA	NA	100	31	0	NA		NA	NA	NA
KRTAP10-6	ENST00000400368	21	1097	0	Low_pLI	26	16	24	253	126	0	0	1	1	0	0	NA	NA	80	44	1	0.0053		NA	NA	NA
KRTAP10-7	ENST00000609664	21	1112	0	Low_pLI	19	6	18	262	130	0	4	1	1	0	0	NA	NA	145	44	0	0.021		NA	NA	NA
KRTAP10-8	ENST00000334662	21	779	0	Low_pLI	16	8	15	194	95	3	4	1	1	0	0	NA	NA	87	28	0	NA		NA	NA	NA
KRTAP10-9	ENST00000397911	21	878	0	Low_pLI	24	13	23	262	138	1	1	1	1	0	0	NA	NA	80	35	1	NA		NA	NA	NA
KRTAP11-1	ENST00000332378	21	491	0	Low_pLI	18	12	0	103	35	0	0	1	1	0	0	NA	NA	48	26	1	NA		NA	NA	NA
KRTAP12-1	ENST00000391617	21	290		NA	14	7	12	62	36	0	0	1	1	0	0	NA	NA	NA	10	0	NA		NA	NA	NA
KRTAP12-2	ENST00000360770	21	440		NA	19	10	16	110	44	0	0	1	3	0	0	NA	NA	NA	14	0	NA		NA	NA	NA
KRTAP12-3	ENST00000397907	21	290		NA	9	5	6	68	45	1	3	1	1	0	0	NA	NA	NA	9	3	NA	NA	NA	NA	NA
KRTAP12-4	ENST00000391618	21	338		NA	10	4	9	87	33	0		1	0	0	0	NA	NA	NA	8	0	NA		NA	NA	NA
KRTAP13-1	ENST00000355459	21	518		NA	15	6	14	117	66	3	3	1	1	0	0	NA	NA	NA	20	1	NA		NA	NA	NA
KRTAP13-2	ENST00000399889	21	527	0	Low_pLI	16	6	13	140	63	0	0	1	1	0	0	NA	NA	46	21	0	NA		NA	NA	NA
KRTAP15-1	ENST00000334067	21	413		NA	12	5	11	94	33	4	4	3	1	0	0	NA	NA	NA	19	0	NA		NA	NA	NA
KRTAP16-1	ENST00000391352	17	1553	0	Low_pLI	40	15	38	382	155	1	0	1	1	0	0	NA	NA	184	69	1	0.0004		NA	NA	NA
KRTAP17-1	ENST00000334202	17	317	0.59	Mid_pLI	4	1	0	73	37	3		1	0	0	0	NA	NA	33	15	3	NA	NA	NA	NA	NA
KRTAP19-1	ENST00000390689	21	272		NA	8	3	8	72	29	3		1	0	0	0	NA	NA	NA	16	1	NA	NA	NA	NA	NA
KRTAP19-2	ENST00000334055	21	158		NA	9	6	3	43	13	5	5	1	3	0	0	NA	NA	NA	11	0	NA	NA	NA	NA	NA
KRTAP19-3	ENST00000334063	21	245		NA	3	1	3	57	23	4		1	3	0	0	NA	NA	NA	15	0	NA	NA	NA	NA	NA
KRTAP19-4	ENST00000334058	21	254		NA	8	1	8	61	20	3		1	0	0	0	NA	NA	NA	16	0	NA	NA	NA	NA	NA
KRTAP19-5	ENST00000334151	21	218		NA	6	6	5	45	28	0	0	0	0	0	0	NA	NA	NA	13	0	NA	NA	NA	NA	NA
KRTAP19-6	ENST00000334046	21	176		NA	4	3	3	33	14	4		0	0	0	0	NA	NA	NA	13	0	NA	NA	NA	NA	NA
KRTAP19-7	ENST00000334849	21	191		NA	4	3	1	39	21	4		0	1	1	0	NA	NA	NA	10	1	NA	NA	NA	NA	NA
KRTAP19-8	ENST00000382822	21	191		NA	7	6	4	46	20	0	0	1	0	0	0	NA	NA	NA	10	0	NA	NA	NA	NA	NA
KRTAP2-1	ENST00000391419	17	386	0	Low_pLI	5	2	0	57	22	4		3	0	0	0	NA	NA	40	10	0	NA	NA	NA	NA	NA
KRTAP2-3	ENST00000391418	17	386	0.01	Low_pLI	7	3	0	73	35	3		3	1	0	0	NA	NA	44	10	0	NA	NA	NA	NA	NA
KRTAP2-4	ENST00000394015	17	386	0	Low_pLI	12	8	0	84	39	1	0	1	3	0	0	NA	NA	45	10	0	NA		NA	NA	NA
KRTAP20-1	ENST00000334664	21	170		NA	11	6	0	37	15	0	4	0	0	0	0	NA	NA	NA	6	4	NA		NA	NA	NA
KRTAP20-2	ENST00000330798	21	197		NA	7	6	0	46	20	3	3	3	3	0	0	NA	NA	NA	6	0	NA	NA	NA	NA	NA
KRTAP20-3	ENST00000382826	21	134		NA	1	1	1	28	13	5		0	3	0	0	NA	NA	NA	6	3	NA	NA	NA	NA	NA
KRTAP21-1	ENST00000335093	21	239	0.35	Mid_pLI	2	1	1	41	18	3		3	0	0	0	NA	NA	9	6	0	NA	NA	NA	NA	NA
KRTAP21-2	ENST00000333892	21	251		NA	5	4	4	52	22	4		1	3	0	0	NA	NA	NA	13	1	NA	NA	NA	NA	NA
KRTAP21-3	ENST00000444335	21	176		NA	3	1	3	35	13	3		1	0	0	0	NA	NA	NA	7	0	NA	NA	NA	NA	NA
KRTAP22-1	ENST00000334680	21	146		NA	4	2	3	25	11	0		0	0	0	0	NA	NA	NA	6	5	NA	NA	NA	NA	NA
KRTAP22-2	ENST00000382830	21	137		NA	2	2	2	42	15	4		1	3	0	0	NA	NA	NA	8	0	NA	NA	NA	NA	NA
KRTAP23-1	ENST00000334160	21	197		NA	2	0	1	41	25	4		1	0	0	0	NA	NA	NA	8	0	NA	NA	NA	NA	NA
KRTAP24-1	ENST00000340345	21	764	0	Low_pLI	18	9	18	171	74	0	3	1	1	0	0	NA	NA	69	33	1	NA		NA	NA	NA
KRTAP25-1	ENST00000416044	21	308		NA	10	5	8	64	28	3	5	1	1	0	0	NA	NA	NA	14	0	NA		NA	NA	NA
KRTAP26-1	ENST00000360542	21	632	0.14	Mid_pLI	14	7	14	153	66	3	0	1	1	0	0	NA	NA	24	28	3	NA		NA	NA	NA
KRTAP27-1	ENST00000382835	21	623	0.07	Low_pLI	17	10	14	139	61	0	0	1	0	0	0	NA	NA	9	45	0	NA		NA	NA	NA
KRTAP29-1	ENST00000391353	17	1025	0	Low_pLI	23	12	23	234	90	0	3	1	1	0	0	NA	NA	122	58	1	0.0102		NA	NA	NA
KRTAP3-1	ENST00000391588	17	296	0.02	Low_pLI	7	4	0	78	22	0		1	3	0	0	NA	NA	28	10	0	NA	NA	NA	NA	NA
KRTAP3-2	ENST00000391587	17	296	0.49	Mid_pLI	2	1	0	69	34	4		0	1	0	0	NA	NA	23	10	0	NA	NA	NA	NA	NA
KRTAP3-3	ENST00000391586	17	296	0	Low_pLI	11	9	0	60	31	0	0	1	0	0	0	NA	NA	24	11	1	NA		NA	NA	NA
KRTAP4-1	ENST00000398472	17	440	0.01	Low_pLI	7	5	7	104	29	0	4	0	3	0	0	NA	NA	41	14	3	NA	NA	NA	NA	NA
KRTAP4-11	ENST00000391413	17	587	0	Low_pLI	7	4	5	177	62	0		1	0	0	0	NA	NA	83	22	0	NA	NA	NA	NA	NA
KRTAP4-12	ENST00000394014	17	605	0.19	Mid_pLI	7	3	2	140	68	0		1	1	0	0	NA	NA	85	19	0	NA	NA	NA	NA	NA
KRTAP4-2	ENST00000377726	17	410	0.01	Low_pLI	10	4	10	98	32	0		1	3	0	0	NA	NA	12	14	3	NA		NA	NA	NA
KRTAP4-3	ENST00000391356	17	587		NA	4	1	4	104	43	4		0	0	0	0	NA	NA	NA	13	3	NA	NA	NA	NA	NA
KRTAP4-4	ENST00000390661	17	500	0.32	Mid_pLI	12	4	12	115	55	0		1	1	0	0	NA	NA	6	22	0	NA		NA	NA	NA
KRTAP4-5	ENST00000343246	17	545	0.16	Mid_pLI	15	7	9	126	50	0	4	1	1	0	0	NA	NA	29	17	3	NA		NA	NA	NA
KRTAP4-8	ENST00000333822	17	557	0.02	Low_pLI	11	7	8	139	52	5	4	1	1	0	0	NA	NA	71	20	0	NA		NA	NA	NA
KRTAP5-1	ENST00000382171	11	836	0.09	Low_pLI	12	7	10	159	63	0	0	0	0	0	0	NA	NA	95	32	0	NA		NA	NA	NA
KRTAP5-10	ENST00000398531	11	608	0	Low_pLI	15	5	9	144	54	0	6	1	1	0	0	NA	NA	28	20	0	NA		NA	NA	NA
KRTAP5-11	ENST00000398530	11	470	0.38	Mid_pLI	8	5	6	102	49	4	4	1	1	0	0	NA	NA	24	18	0	NA	NA	NA	NA	NA
KRTAP5-2	ENST00000412090	11	533	0.01	Low_pLI	9	4	7	110	50	3		1	0	0	0	NA	NA	67	19	0	NA	NA	NA	NA	NA
KRTAP5-3	ENST00000399685	11	716	0.16	Mid_pLI	15	5	12	158	65	0	0	1	1	0	0	NA	NA	51	27	0	NA		NA	NA	NA
KRTAP5-4	ENST00000399682	11	686	0.02	Low_pLI	14	8	12	146	60	0	0	1	1	0	0	NA	NA	41	22	0	NA		NA	NA	NA
KRTAP5-6	ENST00000382160	11	389	0.1	Low_pLI	7	3	5	95	31	4		1	0	0	0	NA	NA	33	14	0	NA	NA	NA	NA	NA
KRTAP5-7	ENST00000398536	11	497	0.09	Low_pLI	7	2	7	109	40	4		3	0	0	0	NA	NA	23	18	1	NA	NA	NA	NA	NA
KRTAP5-8	ENST00000398534	11	563	0.1	Low_pLI	10	6	5	112	46	3	4	1	1	0	0	NA	NA	22	23	0	NA		NA	NA	NA
KRTAP5-9	ENST00000528743	11	509	0.01	Low_pLI	7	4	5	107	42	0		1	1	0	0	NA	NA	26	21	0	NA	NA	NA	NA	NA
KRTAP6-3	ENST00000391624	21	332	0.51	Mid_pLI	5	4	0	62	36	0		0	1	0	0	NA	NA	31	8	0	NA	NA	NA	NA	NA
KRTAP7-1	ENST00000621162	21	263		NA	3	1	0	57	31	6		1	3	0	0	NA	NA	NA	5	3	NA	NA	NA	NA	NA
KRTAP8-1	ENST00000329621	21	191	0.1	Low_pLI	4	2	0	38	23	0		0	3	0	0	NA	NA	16	4	5	NA	NA	NA	NA	NA
KRTAP9-1	ENST00000398470	17	752		NA	20	10	1	174	68	0	4	1	1	0	0	NA	NA	NA	26	1	NA		NA	NA	NA
KRTAP9-2	ENST00000377721	17	524	0.32	Mid_pLI	12	10	0	119	59	0	3	0	0	0	0	NA	NA	5	18	1	NA		NA	NA	NA
KRTAP9-3	ENST00000411528	17	479		NA	12	7	0	142	68	0	0	1	1	0	0	NA	NA	NA	17	1	NA		NA	NA	NA
KRTAP9-4	ENST00000334109	17	464		NA	8	5	0	94	46	0	4	0	1	0	0	NA	NA	NA	17	1	NA	NA	NA	NA	NA
KRTAP9-8	ENST00000254072	17	479		NA	14	5	0	129	69	3	3	1	0	0	0	NA	NA	NA	18	1	NA		NA	NA	NA
KRTCAP2	ENST00000295682	1	406	0	Low_pLI	4	1	0	86	37	3		1	3	0	0	NA	NA	82	22	0	NA	NA	NA	NA	NA
KRTCAP3	ENST00000288873	2	717	0	Low_pLI	22	2	2	194	96	1		1	3	1	0	NA	NA	117	31	5	NA		NA	NA	NA
KRTDAP	ENST00000338897	19	294	0.08	Low_pLI	4	2	0	52	35	3		1	1	0	0	NA	NA	82	21	3	NA	NA	NA	NA	NA
KSR1	ENST00000644974	17	2766	0.07	Low_pLI	13	3	0	498	269	3		3	3	0	0	NA	NA	445	187	1	NA		NA	NA	NA
KSR2	ENST00000339824	12	2833	1	High_pLI	22	10	0	516	308	3	3	1	1	1	0	NA	NA	535	214	1	0.0132		NA	NA	NA
KTI12	ENST00000371614	1	1064	0	Low_pLI	22	7	8	235	120	0	0	1	1	0	0	NA	NA	94	61	1	0.0119		NA	NA	NA
KTN1	ENST00000395314	14	4031	0.01	Low_pLI	67	30	0	767	291	1	0	1	1	0	0	NA	NA	1239	569	1	0		NA	NA	NA
KXD1	ENST00000222307	19	527	0.03	Low_pLI	6	2	1	111	64	4		1	1	0	0	NA	NA	65	34	1	NA	NA	NA	NA	NA
KY	ENST00000423778	3	1975	0	Low_pLI	31	19	0	407	158	3	3	1	1	0	5	3	3	359	164	1	0.0016		NA	NA	NA
KYAT1	ENST00000302586	9	1257		NA	28	12	0	283	126	0	3	1	1	0	0	NA	NA	NA	90	1	0.0035		NA	NA	NA
KYAT3	ENST00000260508	1	1352		NA	35	13	0	252	81	3	3	1	1	0	0	NA	NA	NA	111	1	0.0011		NA	NA	NA
KYNU	ENST00000264170	2	1385	0	Low_pLI	29	11	0	309	99	3	0	1	0	0	13	0	0	333	116	1	0.0023		NA	NA	NA
L1CAM	ENST00000370060	X	3746	1	High_pLI	7	4	0	493	304	3		1	1	0	87	3	3	734	249	1	0.2402	1	NA	NA	NA
L1TD1	ENST00000498273	1	2596	0	Low_pLI	136	37	91	634	248	1	0	1	1	0	0	NA	NA	231	319	1	0		NA	NA	NA
L2HGDH	ENST00000267436	14	1382	0	Low_pLI	24	8	0	306	116	3	0	1	1	0	18	3	3	272	107	0	0.0075	1	NA	NA	NA
L3HYPDH	ENST00000247194	14	1060	0	Low_pLI	30	12	0	314	115	1	4	1	3	0	0	NA	NA	136	60	0	NA		NA	NA	NA
L3MBTL1	ENST00000418998	20	2568	0	Low_pLI	43	19	3	578	264	3	3	1	1	0	1	4	4	496	172	3	0.0003		NA	NA	NA
L3MBTL2	ENST00000216237	22	2101	0	Low_pLI	29	11	1	406	223	0	0	1	1	0	0	NA	NA	430	155	1	0.0036		NA	NA	NA
L3MBTL3	ENST00000361794	6	2322	1	High_pLI	17	4	0	431	193	3		1	1	0	0	NA	NA	568	210	1	0.0375		NA	NA	NA
L3MBTL4	ENST00000317931	18	1828	0	Low_pLI	32	14	2	375	172	0	3	1	1	1	0	NA	NA	453	158	1	0.0017		NA	NA	NA
LACC1	ENST00000325686	13	1288	0	Low_pLI	21	13	0	218	92	0	0	1	1	0	8	3	4	205	97	1	0.015		NA	NA	NA
LACRT	ENST00000257867	12	412	0	Low_pLI	12	8	4	84	48	0	0	1	0	0	0	NA	NA	81	38	0	NA		NA	NA	NA
LACTB	ENST00000261893	15	1638	0	Low_pLI	29	14	0	353	135	0	0	1	1	0	0	NA	NA	286	142	0	0.0025		NA	NA	NA
LACTB2	ENST00000276590	8	860	0	Low_pLI	21	12	0	159	74	0	3	1	1	1	0	NA	NA	183	80	1	NA		NA	NA	NA
LAD1	ENST00000391967	1	1544	0	Low_pLI	41	16	0	374	143	0	0	1	1	0	0	NA	NA	293	154	1	0.0005		NA	NA	NA
LAG3	ENST00000203629	12	1570	0.28	Mid_pLI	27	17	2	411	171	1	1	1	1	0	0	NA	NA	209	95	0	0.0045		NA	NA	NA
LAGE3	ENST00000357360	X	429	0.13	Mid_pLI	3	1	0	88	50	5		0	0	0	2	4	4	35	17	0	NA	NA	NA	NA	NA
LAIR1	ENST00000391742	19	854	0	Low_pLI	21	5	4	214	108	0	0	1	0	0	0	NA	NA	180	61	1	NA		NA	NA	NA
LAIR2	ENST00000301202	19	454	0	Low_pLI	7	4	0	99	47	3		3	3	0	0	NA	NA	89	29	0	NA	NA	NA	NA	NA
LALBA	ENST00000301046	12	425	0.46	Mid_pLI	5	3	0	66	35	3		0	0	0	0	NA	NA	74	33	0	NA	NA	NA	NA	NA
LAMA1	ENST00000389658	18	9165	0	Low_pLI	172	65	4	2075	959	1	1	1	1	1	55	1	0	1902	630	1	0	1	NA	NA	NA
LAMA2	ENST00000421865	6	9304	0	Low_pLI	177	83	0	2120	838	1	0	1	1	1	372	1	1	1988	724	1	0	1	NA	NA	NA
LAMA4	ENST00000230538	6	5434	0	Low_pLI	82	37	0	1106	471	1	0	1	1	0	2	4	4	1132	429	1	0		NA	NA	NA
LAMA5	ENST00000252999	20	11008	0.01	Low_pLI	185	74	6	3197	1696	1	3	1	1	3	14	3	3	1948	567	1	0		NA	NA	NA
LAMB1	ENST00000222399	7	5328	0	Low_pLI	101	43	0	1182	483	1	3	1	1	3	13	3	6	1163	439	1	0	1	NA	NA	NA
LAMB2	ENST00000305544	3	5365	0	Low_pLI	78	36	0	1196	495	1	1	1	1	1	45	1	0	946	324	1	0	1	NA	NA	NA
LAMB3	ENST00000356082	1	3497	0	Low_pLI	63	28	0	906	363	0	0	1	1	0	129	1	1	655	265	1	0	1	NA	NA	NA
LAMB4	ENST00000388781	7	5253	0	Low_pLI	129	52	0	1083	452	1	3	1	1	0	0	NA	NA	1106	394	0	0		NA	NA	NA
LAMC1	ENST00000258341	1	4802	1	High_pLI	25	7	0	1059	449	3	0	1	1	0	0	NA	NA	936	380	0	0.007		NA	NA	NA
LAMC2	ENST00000264144	1	3559	0	Low_pLI	67	34	0	777	323	1	1	1	1	0	94	1	1	724	287	1	0	1	NA	NA	NA
LAMC3	ENST00000361069	9	4700	0	Low_pLI	91	38	0	1154	582	1	1	1	1	1	33	0	0	814	299	0	0	1	NA	NA	NA
LAMP1	ENST00000332556	13	1245	0.87	Mid_pLI	13	3	0	295	139	3		1	1	0	0	NA	NA	191	66	1	0.0827		NA	NA	NA
LAMP2	ENST00000200639	X	1224	0.27	Mid_pLI	2	0	0	155	59	4		1	1	2	95	0	0	231	65	1	NA	1	NA	NA	NA
LAMP3	ENST00000265598	3	1245	0	Low_pLI	21	8	0	256	115	1	4	1	1	0	0	NA	NA	184	80	0	0.0149		NA	NA	NA
LAMP5	ENST00000246070	20	837	0	Low_pLI	15	4	0	203	83	0		1	1	0	0	NA	NA	148	68	1	NA		NA	NA	NA
LAMTOR1	ENST00000278671	11	481	0.72	Mid_pLI	2	1	0	75	49	4		3	3	0	0	NA	NA	94	33	1	NA	NA	NA	NA	NA
LAMTOR2	ENST00000368305	1	374	0.2	Mid_pLI	6	2	0	51	34	4		1	0	0	0	NA	NA	69	27	0	NA	NA	NA	NA	NA
LAMTOR3	ENST00000499666	4	369	0.73	Mid_pLI	6	2	0	57	20	3		1	1	0	0	NA	NA	101	28	0	NA	NA	NA	NA	NA
LAMTOR4	ENST00000341942	7	296	0	Low_pLI	4	2	0	77	43	4		1	0	0	0	NA	NA	56	20	0	NA	NA	NA	NA	NA
LAMTOR5	ENST00000602318	1	272	0	Low_pLI	4	1	0	57	21	6		1	0	0	0	NA	NA	87	21	0	NA	NA	NA	NA	NA
LANCL1	ENST00000450366	2	1191	0	Low_pLI	17	11	0	297	115	3	3	1	1	0	0	NA	NA	272	83	1	0.0357		NA	NA	NA
LANCL2	ENST00000254770	7	1344	0.31	Mid_pLI	19	11	0	310	129	3	3	1	1	0	0	NA	NA	289	106	1	0.0221		NA	NA	NA
LANCL3	ENST00000378619	X	1258	0.04	Low_pLI	32	14	0	234	126	3	3	1	1	0	0	NA	NA	205	81	0	0.0015		NA	NA	NA
LAP3	ENST00000226299	4	1547	0	Low_pLI	33	15	0	352	175	1	1	1	1	0	0	NA	NA	316	125	0	0.0019		NA	NA	NA
LAPTM4A	ENST00000175091	2	695	0	Low_pLI	18	5	0	153	58	1	3	1	1	0	0	NA	NA	151	35	0	NA		NA	NA	NA
LAPTM4B	ENST00000521545	8	674	0	Low_pLI	24	7	0	156	69	3	4	1	1	0	0	NA	NA	158	25	0	NA		NA	NA	NA
LAPTM5	ENST00000294507	1	781	0.9	High_pLI	5	2	0	180	94	4		1	0	0	0	NA	NA	154	51	0	NA	NA	NA	NA	NA
LARGE1	ENST00000397394	22	2257		NA	29	12	0	471	255	1	0	1	1	0	16	1	4	NA	159	1	0.0032	1	NA	NA	NA
LARGE2	ENST00000401752	11	2153		NA	49	17	2	528	251	0	0	1	1	0	0	NA	NA	NA	109	1	0		NA	NA	NA
LARP1	ENST00000518297	5	3272	1	High_pLI	14	5	0	632	318	5	5	1	1	2	0	NA	NA	595	211	0	0.0663		NA	NA	NA
LARP1B	ENST00000326639	4	2727	0	Low_pLI	50	24	2	562	194	0	4	1	1	0	0	NA	NA	623	280	1	0.0001		NA	NA	NA
LARP4	ENST00000398473	12	2159	0.87	Mid_pLI	15	7	0	416	152	3	3	1	1	0	0	NA	NA	486	192	1	0.0549		NA	NA	NA
LARP4B	ENST00000316157	10	2200	1	High_pLI	7	4	0	415	218	4		1	1	2	0	NA	NA	457	176	1	0.2734	NA	NA	NA	NA
LARP6	ENST00000299213	15	1473	0.67	Mid_pLI	15	6	0	339	174	3	4	1	1	0	0	NA	NA	179	123	1	0.0554		NA	NA	NA
LARP7	ENST00000344442	4	1737	0	Low_pLI	96	17	0	411	150	3	0	1	1	1	37	0	1	422	226	1	0	1	NA	NA	NA
LARS1	ENST00000394434	5	3499		NA	83	39	0	688	275	1	1	1	1	0	10	0	3	NA	341	1	0		NA	NA	NA
LARS2	ENST00000645846	3	2692	0	Low_pLI	46	19	0	520	243	0	0	1	1	1	27	0	0	587	215	1	0.0003	1	NA	NA	NA
LAS1L	ENST00000374811	X	2191	1	High_pLI	5	4	0	219	148	3		1	1	0	4	0	0	457	192	1	0.4069	NA	NA	NA	NA
LASP1	ENST00000318008	17	779	0.98	High_pLI	9	0	0	138	87	4		1	1	0	0	NA	NA	177	73	1	NA	NA	NA	NA	NA
LAT	ENST00000395456	16	691	0.01	Low_pLI	4	2	0	142	76	4		0	1	0	3	5	NA	202	39	0	NA	NA	NA	NA	NA
LAT2	ENST00000460943	7	721	0	Low_pLI	17	6	0	154	74	0	0	1	1	0	0	NA	NA	220	59	1	NA		NA	NA	NA
LATS1	ENST00000543571	6	3386	1	High_pLI	25	9	0	578	266	1	3	1	1	0	2	4	4	524	302	1	0.0066		NA	NA	NA
LATS2	ENST00000382592	13	3260	0.99	High_pLI	26	12	4	726	439	1	0	1	0	0	1	6	NA	397	235	1	0.0054		NA	NA	NA
LAX1	ENST00000442561	1	1192	0	Low_pLI	21	8	12	273	96	3	3	1	1	0	0	NA	NA	89	92	1	0.0164		NA	NA	NA
LAYN	ENST00000375614	11	1118	0	Low_pLI	24	9	0	260	97	0	0	1	1	0	0	NA	NA	224	92	1	0.0073		NA	NA	NA
LBH	ENST00000395323	2	315	0.01	Low_pLI	4	0	0	57	40	4		0	3	0	0	NA	NA	55	33	0	NA	NA	NA	NA	NA
LBHD1	ENST00000354588	11	786		NA	25	10	0	171	67	1	0	1	0	0	0	NA	NA	NA	67	1	NA		NA	NA	NA
LBP	ENST00000217407	20	1431	0	Low_pLI	30	9	0	348	146	1	0	1	1	0	0	NA	NA	290	85	1	0.002		NA	NA	NA
LBR	ENST00000272163	1	1835	0.18	Mid_pLI	21	12	0	404	156	5	4	1	1	0	15	0	4	387	134	1	0.0148	1	NA	NA	NA
LBX1	ENST00000370193	10	844	0.68	Mid_pLI	7	2	0	168	104	5		0	1	0	0	NA	NA	90	63	1	NA	NA	NA	NA	NA
LBX2	ENST00000377566	2	595	0.01	Low_pLI	17	6	9	165	77	0	3	1	1	0	0	NA	NA	60	38	0	NA		NA	NA	NA
LCA5	ENST00000369846	6	2087	0	Low_pLI	50	21	7	440	165	0	0	1	1	0	65	3	0	406	250	1	0.0001	1	NA	NA	NA
LCA5L	ENST00000288350	21	2006	0	Low_pLI	72	18	17	363	116	1	0	1	1	0	0	NA	NA	273	225	1	0		NA	NA	NA
LCAT	ENST00000264005	16	1317	0.08	Low_pLI	12	6	0	252	153	3	0	1	1	0	23	3	3	184	61	1	0.0914	1	NA	NA	NA
LCE1A	ENST00000335123	1	332	0	Low_pLI	11	5	0	93	38	1	3	1	1	0	0	NA	NA	29	22	3	NA		NA	NA	NA
LCE1B	ENST00000360090	1	356	0.03	Low_pLI	8	4	3	89	34	3		1	1	0	0	NA	NA	31	23	3	NA	NA	NA	NA	NA
LCE1C	ENST00000607093	1	356	0.03	Low_pLI	11	2	2	75	46	0		1	0	0	0	NA	NA	28	21	3	NA		NA	NA	NA
LCE1D	ENST00000326233	1	344	0	Low_pLI	2	1	2	29	11	6		0	0	0	0	NA	NA	28	18	5	NA	NA	NA	NA	NA
LCE1E	ENST00000368770	1	356	0.17	Mid_pLI	7	3	2	97	38	3		1	1	0	0	NA	NA	31	21	3	NA	NA	NA	NA	NA
LCE1F	ENST00000334371	1	356	0	Low_pLI	12	5	0	97	41	3	3	1	3	0	0	NA	NA	33	22	3	NA		NA	NA	NA
LCE2A	ENST00000368779	1	320	0.01	Low_pLI	9	5	9	84	35	0	3	1	0	0	0	NA	NA	26	16	5	NA	NA	NA	NA	NA
LCE2B	ENST00000368780	1	332	0.1	Low_pLI	8	4	8	96	44	4		1	3	0	0	NA	NA	9	16	5	NA	NA	NA	NA	NA
LCE2C	ENST00000368783	1	332	0.07	Low_pLI	11	6	9	104	35	5	5	1	1	0	0	NA	NA	4	16	5	NA		NA	NA	NA
LCE2D	ENST00000368784	1	332	0.09	Low_pLI	7	3	7	96	39	3		1	1	1	0	NA	NA	6	16	5	NA	NA	NA	NA	NA
LCE3A	ENST00000335674	1	269		NA	5	2	4	63	25	0		1	0	0	0	NA	NA	NA	16	3	NA	NA	NA	NA	NA
LCE3D	ENST00000368787	1	278	0.02	Low_pLI	8	4	5	72	36	3		1	1	0	0	NA	NA	18	17	3	NA	NA	NA	NA	NA
LCE3E	ENST00000368789	1	278	0.47	Mid_pLI	11	5	9	88	25	3	3	1	0	0	0	NA	NA	19	16	3	NA		NA	NA	NA
LCE4A	ENST00000368777	1	299		NA	10	5	10	66	24	4	4	3	0	0	0	NA	NA	NA	19	3	NA		NA	NA	NA
LCE5A	ENST00000334269	1	356	0.03	Low_pLI	8	4	8	87	36	4		1	1	0	0	NA	NA	30	22	3	NA	NA	NA	NA	NA
LCE6A	ENST00000431011	1	242		NA	6	4	4	62	22	4		1	3	0	0	NA	NA	NA	22	0	NA	NA	NA	NA	NA
LCK	ENST00000336890	1	1518	1	High_pLI	12	4	0	233	151	0		1	1	0	3	3	4	304	108	1	0.105		NA	NA	NA
LCLAT1	ENST00000379509	2	1126	0	Low_pLI	26	11	0	217	90	0	0	1	1	0	0	NA	NA	218	84	1	0.0047		NA	NA	NA
LCMT1	ENST00000399069	16	994	0	Low_pLI	19	7	0	198	87	1	0	1	1	0	0	NA	NA	241	91	1	NA		NA	NA	NA
LCMT2	ENST00000305641	15	2060	0	Low_pLI	72	26	5	588	233	1	3	1	1	0	0	NA	NA	225	119	1	0		NA	NA	NA
LCN1	ENST00000371781	9	525	0	Low_pLI	13	8	0	130	64	3	3	1	1	0	0	NA	NA	115	43	1	NA		NA	NA	NA
LCN10	ENST00000497771	9	597	0	Low_pLI	11	5	0	138	98	4	4	1	1	0	0	NA	NA	119	38	0	NA		NA	NA	NA
LCN12	ENST00000371633	9	573	0	Low_pLI	10	4	0	120	73	0		1	1	0	0	NA	NA	97	30	1	NA		NA	NA	NA
LCN15	ENST00000316144	9	549	0	Low_pLI	19	5	0	128	72	0	5	1	1	0	0	NA	NA	116	38	1	NA		NA	NA	NA
LCN2	ENST00000277480	9	591	0	Low_pLI	12	6	0	123	61	0	3	1	1	0	0	NA	NA	128	44	1	NA		NA	NA	NA
LCN6	ENST00000341206	9	487	0	Low_pLI	15	9	0	118	51	4	4	1	1	0	0	NA	NA	98	34	1	NA		NA	NA	NA
LCN8	ENST00000371688	9	452	0	Low_pLI	7	2	0	109	59	3		1	1	0	0	NA	NA	119	32	1	NA	NA	NA	NA	NA
LCNL1	ENST00000408973	9	492	0	Low_pLI	23	7	19	110	53	0	0	0	1	0	0	NA	NA	38	27	0	NA		NA	NA	NA
LCOR	ENST00000421806	10	4671	0.95	High_pLI	23	8	4	832	347	0	4	1	1	0	0	NA	NA	198	446	1	0.0118		NA	NA	NA
LCP1	ENST00000323076	13	1869	0.55	Mid_pLI	12	5	0	299	141	0	4	1	1	0	1	4	4	398	156	1	0.1034		NA	NA	NA
LCP2	ENST00000046794	5	1581	0.92	High_pLI	17	6	3	295	146	0	0	1	1	0	0	NA	NA	433	132	1	0.0355		NA	NA	NA
LCT	ENST00000264162	2	5767	0.06	Low_pLI	106	46	2	1039	530	1	1	1	1	1	15	3	4	851	351	1	0		NA	NA	NA
LDAH	ENST00000237822	2	972		NA	23	11	1	190	68	0	0	1	1	0	0	NA	NA	NA	80	1	NA		NA	NA	NA
LDB1	ENST00000673968	10	1225	0.99	High_pLI	1	0	0	189	128	5		1	1	1	0	NA	NA	247	NA	NA	NA	NA	NA	NA	NA
LDB2	ENST00000304523	4	1114	0.95	High_pLI	12	8	0	204	95	1	1	1	1	0	0	NA	NA	217	89	1	0.1049		NA	NA	NA
LDHA	ENST00000422447	11	992	0.07	Low_pLI	12	2	0	149	74	4		1	1	0	1	4	NA	210	79	1	NA		NA	NA	NA
LDHAL6A	ENST00000280706	11	992	0	Low_pLI	30	6	6	200	87	0	5	1	1	0	0	NA	NA	168	75	1	NA		NA	NA	NA
LDHAL6B	ENST00000307144	15	1145	0.07	Low_pLI	35	14	33	320	135	0	0	1	1	0	0	NA	NA	51	84	1	0.0009		NA	NA	NA
LDHB	ENST00000350669	12	998	0	Low_pLI	9	2	0	178	73	3		1	0	0	0	NA	NA	185	82	1	NA	NA	NA	NA	NA
LDHC	ENST00000541669	11	992	0	Low_pLI	15	5	2	178	91	0	4	1	1	1	0	NA	NA	185	74	0	NA		NA	NA	NA
LDHD	ENST00000450168	16	1444	0	Low_pLI	44	13	0	409	212	0	3	1	1	0	3	4	4	251	86	1	0.0003		NA	NA	NA
LDLR	ENST00000558518	19	2565	0	Low_pLI	35	15	0	609	295	1	0	1	1	0	1410	1	3	489	147	1	0.0009	1	NA	NA	NA
LDLRAD1	ENST00000371360	1	612	0	Low_pLI	16	5	0	154	70	0	4	1	1	1	0	NA	NA	117	26	0	NA		NA	NA	NA
LDLRAD2	ENST00000344642	1	814	0	Low_pLI	22	9	0	200	97	3	3	1	0	0	0	NA	NA	113	30	0	NA		NA	NA	NA
LDLRAD3	ENST00000315571	11	1032	0.02	Low_pLI	18	7	0	260	105	3	3	1	1	0	0	NA	NA	150	53	1	0.0272		NA	NA	NA
LDLRAP1	ENST00000374338	1	918	0	Low_pLI	16	5	0	220	94	0	4	1	1	0	26	0	0	184	69	1	NA	1	NA	NA	NA
LDOC1	ENST00000370526	X	440	0.52	Mid_pLI	2	1	0	49	38	3		0	1	0	0	NA	NA	27	33	0	NA	NA	NA	NA	NA
LEAP2	ENST00000296877	5	231	0	Low_pLI	6	2	0	52	20	3		1	0	0	0	NA	NA	43	17	0	NA	NA	NA	NA	NA
LECT2	ENST00000274507	5	452	0	Low_pLI	12	5	0	91	32	1	0	1	0	0	0	NA	NA	85	36	3	NA		NA	NA	NA
LEF1	ENST00000265165	4	1189	1	High_pLI	10	3	0	199	108	4		1	1	0	3	4	NA	277	110	1	0.1545		NA	NA	NA
LEFTY1	ENST00000272134	1	1097	0	Low_pLI	24	14	4	241	135	1	0	1	1	0	0	NA	NA	134	71	1	0.0085		NA	NA	NA
LEFTY2	ENST00000366820	1	1097	0	Low_pLI	17	10	1	252	153	0	0	1	1	0	0	NA	NA	132	70	1	0.0362		NA	NA	NA
LEKR1	ENST00000356539	3	2067	0.13	Mid_pLI	53	24	10	346	147	0	1	1	0	0	0	NA	NA	97	270	1	0		NA	NA	NA
LELP1	ENST00000368747	1	296	0.43	Mid_pLI	10	8	9	63	35	0	0	1	1	0	0	NA	NA	19	26	3	NA		NA	NA	NA
LEMD1	ENST00000367153	1	541	0	Low_pLI	16	5	3	112	56	0	3	1	1	0	0	NA	NA	98	51	1	NA		NA	NA	NA
LEMD2	ENST00000293760	6	1503	0.75	Mid_pLI	26	10	0	340	168	1	0	1	3	0	2	4	4	258	99	0	NA	1	NA	NA	NA
LEMD3	ENST00000308330	12	2723	1	High_pLI	23	9	0	633	288	0	3	1	1	0	29	3	0	489	204	1	0.0115	1	NA	NA	NA
LENEP	ENST00000392487	1	185	0	Low_pLI	3	1	0	37	15	5		0	0	0	0	NA	NA	10	14	1	NA	NA	NA	NA	NA
LENG1	ENST00000222224	19	791	0	Low_pLI	31	15	0	242	110	0	1	1	1	0	0	NA	NA	121	90	3	NA		NA	NA	NA
LENG8	ENST00000326764	19	2388	1	High_pLI	21	11	0	596	334	0	0	1	1	0	0	NA	NA	454	178	1	0.0139		NA	NA	NA
LENG9	ENST00000611161	19	1436		NA	61	18	59	491	253	0	3	1	1	0	0	NA	NA	NA	87	1	0		NA	NA	NA
LEO1	ENST00000299601	15	1989	0.87	Mid_pLI	25	15	0	328	149	0	0	1	1	2	0	NA	NA	432	233	1	0.008		NA	NA	NA
LEP	ENST00000308868	7	502	0.46	Mid_pLI	6	4	1	87	62	5		1	1	0	5	4	4	64	30	0	NA	NA	NA	NA	NA
LEPR	ENST00000349533	1	3480	0.99	High_pLI	48	18	4	609	216	0	3	1	1	0	9	3	1	755	246	1	0		NA	NA	NA
LEPROT	ENST00000371065	1	392	0.44	Mid_pLI	9	0	0	61	29	0		1	3	0	0	NA	NA	72	19	0	NA	NA	NA	NA	NA
LEPROTL1	ENST00000321250	8	392	0.72	Mid_pLI	3	1	0	62	33	3		1	1	0	0	NA	NA	65	22	3	NA	NA	NA	NA	NA
LETM1	ENST00000302787	4	2206	0	Low_pLI	41	16	0	461	267	0	0	1	1	0	8	0	0	397	203	0	0.0006	1	NA	NA	NA
LETM2	ENST00000379957	8	1466	0	Low_pLI	46	20	0	306	109	1	0	1	0	0	0	NA	NA	272	145	1	0.0001		NA	NA	NA
LETMD1	ENST00000262055	12	1074	0.05	Low_pLI	25	10	0	232	94	0	0	1	1	0	0	NA	NA	231	68	3	0.0073		NA	NA	NA
LEUTX	ENST00000638280	19	594	0	Low_pLI	14	8	13	125	44	3	3	1	1	0	0	NA	NA	13	46	1	NA		NA	NA	NA
LEXM	ENST00000371273	1	1247		NA	34	16	0	282	102	0	3	1	1	0	0	NA	NA	NA	100	1	0.0008		NA	NA	NA
LFNG	ENST00000222725	7	1132	0.1	Low_pLI	17	1	0	302	176	0		1	1	0	3	0	4	151	44	1	0.0376	1	NA	NA	NA
LGALS1	ENST00000215909	22	404	0	Low_pLI	6	4	0	96	33	4		1	0	0	0	NA	NA	62	25	0	NA	NA	NA	NA	NA
LGALS12	ENST00000394618	11	936	0	Low_pLI	24	11	0	204	80	0	3	1	1	0	0	NA	NA	180	59	1	NA		NA	NA	NA
LGALS13	ENST00000221797	19	416	0	Low_pLI	16	7	2	102	42	0	0	1	0	0	0	NA	NA	61	25	1	NA		NA	NA	NA
LGALS14	ENST00000392052	19	416	0	Low_pLI	8	5	1	110	38	0	0	1	3	0	0	NA	NA	83	27	0	NA	NA	NA	NA	NA
LGALS16	ENST00000392051	19	425	0	Low_pLI	21	10	13	111	40	3	3	1	0	0	0	NA	NA	68	29	1	NA		NA	NA	NA
LGALS2	ENST00000215886	22	395	0.02	Low_pLI	11	3	9	96	54	0		1	1	0	0	NA	NA	60	26	1	NA		NA	NA	NA
LGALS3	ENST00000254301	14	748	0	Low_pLI	19	6	0	171	64	1	3	1	3	0	0	NA	NA	120	42	1	NA		NA	NA	NA
LGALS3BP	ENST00000262776	17	1753	0	Low_pLI	39	18	28	410	205	3	3	1	1	0	0	NA	NA	133	97	1	0.0002		NA	NA	NA
LGALS4	ENST00000307751	19	962	0	Low_pLI	22	9	0	210	114	0	3	1	1	1	0	NA	NA	200	63	1	NA		NA	NA	NA
LGALS7B	ENST00000314980	19	407	0.22	Mid_pLI	2	2	0	28	10	3		3	3	0	0	NA	NA	56	20	0	NA	NA	NA	NA	NA
LGALS8	ENST00000366584	1	945	0	Low_pLI	44	8	0	193	82	0	0	1	1	0	0	NA	NA	214	72	1	NA		NA	NA	NA
LGALS9	ENST00000395473	17	1057	0	Low_pLI	18	8	2	219	87	0	0	1	3	0	0	NA	NA	191	60	1	NA		NA	NA	NA
LGALS9B	ENST00000423676	17	1060	0	Low_pLI	5	3	0	91	35	4		3	3	0	0	NA	NA	178	65	1	NA	NA	NA	NA	NA
LGALS9C	ENST00000328114	17	1060	0	Low_pLI	16	7	0	94	54	0	4	1	1	0	0	NA	NA	180	64	1	0.0448		NA	NA	NA
LGALSL	ENST00000238875	2	514	0.02	Low_pLI	5	2	0	106	49	3		1	0	0	0	NA	NA	97	32	1	NA	NA	NA	NA	NA
LGI1	ENST00000371418	10	1666	1	High_pLI	7	4	0	233	134	4		1	1	1	36	1	0	320	115	1	0.2745	NA	NA	NA	NA
LGI2	ENST00000382114	4	1630	0	Low_pLI	16	6	0	344	154	0	1	1	1	0	0	NA	NA	258	99	1	0.0465		NA	NA	NA
LGI3	ENST00000306317	8	1639	0	Low_pLI	32	21	0	408	206	0	0	1	1	0	5	0	3	252	84	1	0.0013		NA	NA	NA
LGI4	ENST00000310123	19	1605	0.01	Low_pLI	31	10	0	405	203	0	3	1	1	0	14	0	0	215	76	1	0.002	1	NA	NA	NA
LGMN	ENST00000334869	14	1289	0	Low_pLI	23	9	0	253	132	1	0	1	1	0	0	NA	NA	289	92	1	0.0102		NA	NA	NA
LGR4	ENST00000379214	11	2838	0.49	Mid_pLI	30	8	3	492	245	1	0	1	1	1	3	5	5	545	152	1	0.0032		NA	NA	NA
LGR5	ENST00000266674	12	2706	0	Low_pLI	41	14	7	533	223	0	0	1	1	0	0	NA	NA	496	139	1	0		NA	NA	NA
LGR6	ENST00000367278	1	2886	0	Low_pLI	44	12	19	600	348	1	3	1	1	0	0	NA	NA	431	145	0	0.0002		NA	NA	NA
LGSN	ENST00000370657	6	1526	0	Low_pLI	29	13	12	361	145	0	0	1	1	0	0	NA	NA	223	120	1	0.0026		NA	NA	NA
LHB	ENST00000649238	19	423	0	Low_pLI	8	1	0	116	58	0		1	0	0	4	3	3	48	NA	NA	NA	NA	NA	NA	NA
LHCGR	ENST00000294954	2	2089	0	Low_pLI	38	20	2	462	184	1	3	1	1	0	37	0	0	353	133	1	0.0005		NA	NA	NA
LHFPL1	ENST00000371968	X	660	0.14	Mid_pLI	4	1	0	80	37	4		1	0	0	0	NA	NA	103	43	1	NA	NA	NA	NA	NA
LHFPL2	ENST00000380345	5	685	0.06	Low_pLI	13	4	0	117	82	0		3	1	1	0	NA	NA	78	35	1	NA		NA	NA	NA
LHFPL3	ENST00000424859	7	708	0.93	High_pLI	9	3	0	134	78	3		1	0	0	0	NA	NA	100	32	0	NA	NA	NA	NA	NA
LHFPL4	ENST00000287585	3	741	0.65	Mid_pLI	2	1	0	93	72	4		0	1	1	0	NA	NA	85	30	0	NA	NA	NA	NA	NA
LHFPL5	ENST00000360215	6	657	0	Low_pLI	13	3	0	139	71	3		1	1	0	10	3	4	86	32	1	NA		NA	NA	NA
LHFPL6	ENST00000379589	13	600		NA	8	5	0	114	55	0	4	1	1	0	0	NA	NA	NA	33	0	NA	NA	NA	NA	NA
LHPP	ENST00000368842	10	806	0	Low_pLI	25	9	0	215	98	3	5	1	1	0	0	NA	NA	152	63	1	NA		NA	NA	NA
LHX1	ENST00000614239	17	1216	0.03	Low_pLI	7	4	0	239	140	4		0	0	0	0	NA	NA	166	75	0	0.2809	NA	NA	NA	NA
LHX2	ENST00000373615	9	1216	0.99	High_pLI	4	2	0	243	169	4		0	1	2	0	NA	NA	161	65	3	NA	NA	NA	NA	NA
LHX3	ENST00000371748	9	1188	0.01	Low_pLI	24	9	4	322	154	1	3	1	1	0	13	0	0	176	76	0	0.0099	1	NA	NA	NA
LHX4	ENST00000263726	1	1167	0.02	Low_pLI	12	4	0	253	108	3		1	1	0	8	3	4	193	90	1	0.1051	1	NA	NA	NA
LHX5	ENST00000261731	12	1204	0.95	High_pLI	3	0	1	236	133	4		0	1	0	0	NA	NA	163	75	0	NA	NA	NA	NA	NA
LHX6	ENST00000394319	9	1169	0.97	High_pLI	5	0	0	182	117	4		1	1	0	0	NA	NA	227	79	1	0.4263	NA	NA	NA	NA
LHX8	ENST00000356261	1	1033	0.52	Mid_pLI	8	2	0	176	102	4		3	0	0	0	NA	NA	231	74	1	NA	NA	NA	NA	NA
LHX9	ENST00000367387	1	1189	0.98	High_pLI	9	4	0	232	124	5		0	1	0	0	NA	NA	185	87	1	0.1889	NA	NA	NA	NA
LIAS	ENST00000640888	4	1108	0	Low_pLI	25	11	0	220	80	3	3	1	3	0	19	0	4	277	95	1	NA	1	NA	NA	NA
LIF	ENST00000249075	22	606	0.52	Mid_pLI	5	3	0	133	79	0		1	1	0	0	NA	NA	68	30	0	NA	NA	NA	NA	NA
LIFR	ENST00000453190	5	3275	0	Low_pLI	65	21	1	698	247	0	1	1	1	0	49	0	3	706	247	1	0	1	NA	NA	NA
LIG1	ENST00000263274	19	2733	0	Low_pLI	48	21	0	618	333	1	0	1	1	0	3	4	4	594	238	1	0		NA	NA	NA
LIG3	ENST00000378526	17	3011	0	Low_pLI	57	22	0	574	253	0	0	1	1	1	7	0	0	579	252	1	0		NA	NA	NA
LIG4	ENST00000442234	13	2735	0	Low_pLI	63	21	44	577	198	0	0	1	1	0	38	0	0	382	254	1	0	1	NA	NA	NA
LILRA1	ENST00000251372	19	1461	0	Low_pLI	32	17	2	394	182	3	3	1	1	0	0	NA	NA	260	81	1	0.0014		NA	NA	NA
LILRA2	ENST00000391738	19	1444	0	Low_pLI	22	15	2	346	162	0	0	1	1	0	0	NA	NA	240	84	1	0.0137		NA	NA	NA
LILRA4	ENST00000291759	19	1492	0	Low_pLI	41	23	2	362	168	0	1	1	1	0	0	NA	NA	246	95	1	0.0002		NA	NA	NA
LILRA5	ENST00000432233	19	893	0	Low_pLI	17	8	0	188	90	0	3	1	1	0	0	NA	NA	160	57	1	NA		NA	NA	NA
LILRB1	ENST00000324602	19	1945	0	Low_pLI	42	22	3	452	240	1	0	1	1	0	0	NA	NA	358	126	1	0		NA	NA	NA
LILRB2	ENST00000314446	19	1781	0	Low_pLI	39	16	0	472	199	0	0	1	1	0	0	NA	NA	330	106	1	0.0003		NA	NA	NA
LILRB5	ENST00000449561	19	1763	0	Low_pLI	52	23	6	440	233	0	0	1	1	1	0	NA	NA	332	108	1	0		NA	NA	NA
LIM2	ENST00000596399	19	518	0	Low_pLI	6	3	0	130	49	3		1	1	0	2	4	4	97	17	0	NA	NA	NA	NA	NA
LIMA1	ENST00000341247	12	2270	0	Low_pLI	49	24	5	442	163	3	3	1	1	1	0	NA	NA	423	246	1	0		NA	NA	NA
LIMCH1	ENST00000503057	4	4375	0.95	High_pLI	91	39	0	912	375	0	0	1	1	0	0	NA	NA	743	455	1	0		NA	NA	NA
LIMD1	ENST00000273317	3	2023	0.42	Mid_pLI	24	8	0	480	214	0	3	1	1	0	0	NA	NA	295	127	1	0.01		NA	NA	NA
LIMD2	ENST00000259006	17	380	0.16	Mid_pLI	13	6	0	77	29	0	3	1	3	0	0	NA	NA	73	31	0	NA		NA	NA	NA
LIME1	ENST00000309546	20	883	0	Low_pLI	18	9	6	208	103	0	0	1	1	0	0	NA	NA	83	38	3	NA		NA	NA	NA
LIMK1	ENST00000336180	7	1928	1	High_pLI	11	4	0	388	227	0		1	1	0	0	NA	NA	377	121	1	0.127		NA	NA	NA
LIMK2	ENST00000331728	22	1901	0.02	Low_pLI	28	9	0	369	176	0	3	1	1	0	0	NA	NA	355	136	1	0.0048		NA	NA	NA
LIMS2	ENST00000355119	2	1016	0	Low_pLI	23	10	0	264	122	4	4	1	1	0	1	6	6	235	72	1	0.0104		NA	NA	NA
LIN28A	ENST00000326279	1	626	0.02	Low_pLI	5	1	0	127	61	3		1	0	0	0	NA	NA	106	61	1	NA	NA	NA	NA	NA
LIN28B	ENST00000345080	6	749	0.56	Mid_pLI	1	1	0	129	70	4		1	1	0	0	NA	NA	142	86	1	NA	NA	NA	NA	NA
LIN37	ENST00000301159	19	732	0.01	Low_pLI	10	8	0	159	60	0	5	1	1	0	0	NA	NA	172	66	1	NA		NA	NA	NA
LIN52	ENST00000555028	14	333	0.92	High_pLI	3	1	0	54	23	3		1	1	0	0	NA	NA	91	30	0	NA	NA	NA	NA	NA
LIN54	ENST00000340417	4	2238	1	High_pLI	1	0	0	294	138	5		1	1	0	0	NA	NA	425	178	1	NA	NA	NA	NA	NA
LIN7A	ENST00000552864	12	697	0	Low_pLI	13	6	0	115	61	0	5	1	0	0	0	NA	NA	142	81	0	NA		NA	NA	NA
LIN7B	ENST00000221459	19	618	0.85	Mid_pLI	12	4	0	160	89	0		1	1	0	0	NA	NA	114	53	1	NA		NA	NA	NA
LIN7C	ENST00000278193	11	589	0.05	Low_pLI	11	3	0	111	44	3		1	1	0	0	NA	NA	126	69	1	NA		NA	NA	NA
LIN9	ENST00000681046	1	1614	1	High_pLI	5	2	0	242	101	4		1	1	0	0	NA	NA	420	NA	NA	0.4147	NA	NA	NA	NA
LINGO1	ENST00000355300	15	1861	0.99	High_pLI	6	3	0	336	230	3		1	1	0	3	4	4	164	87	1	0.3381	1	NA	NA	NA
LINGO4	ENST00000368820	1	1781	0	Low_pLI	34	11	0	380	153	1	3	1	1	0	0	NA	NA	126	77	1	0.0008		NA	NA	NA
LINS1	ENST00000314742	15	2268		NA	52	23	24	522	196	1	3	1	1	0	15	0	0	NA	167	1	0	1	NA	NA	NA
LIPA	ENST00000336233	10	1191	0	Low_pLI	28	12	8	234	110	1	0	1	0	0	75	3	3	231	79	1	0.0042		NA	NA	NA
LIPC	ENST00000299022	15	1491	0	Low_pLI	31	15	0	385	164	1	0	1	1	0	3	0	0	249	113	1	0.0018		NA	NA	NA
LIPE	ENST00000244289	19	3221	0	Low_pLI	87	28	4	748	342	3	3	1	1	0	3	4	4	434	226	3	0		NA	NA	NA
LIPF	ENST00000238983	10	1188	0	Low_pLI	24	11	6	199	75	0	5	1	1	0	0	NA	NA	226	77	1	0.0086		NA	NA	NA
LIPG	ENST00000261292	18	1493	0	Low_pLI	26	10	0	324	163	0	0	1	1	0	0	NA	NA	267	101	1	0.0046		NA	NA	NA
LIPH	ENST00000296252	3	1346	0	Low_pLI	26	8	0	250	115	3	3	1	1	0	8	3	3	277	96	1	0.0048		NA	NA	NA
LIPI	ENST00000681601	21	1373	0	Low_pLI	30	14	0	276	99	0	4	1	1	0	0	NA	NA	297	NA	NA	0.0026	1	NA	NA	NA
LIPK	ENST00000404190	10	1191	0	Low_pLI	31	11	0	259	97	0	1	1	1	0	0	NA	NA	242	86	1	0.002		NA	NA	NA
LIPM	ENST00000404743	10	1263	0	Low_pLI	33	19	7	301	110	1	1	1	1	0	0	NA	NA	244	102	1	0.0009		NA	NA	NA
LIPN	ENST00000404459	10	1188	0	Low_pLI	29	16	0	273	84	3	3	1	1	0	1	6	NA	237	83	1	0.0019	1	NA	NA	NA
LIPT1	ENST00000651691	2	1121	0	Low_pLI	29	12	0	196	72	1	3	1	0	0	7	3	4	151	NA	NA	0.0042	1	NA	NA	NA
LIPT2	ENST00000310109	11	694	0.63	Mid_pLI	19	4	0	226	121	0		0	1	0	2	4	4	62	33	0	NA	1	NA	NA	NA
LITAF	ENST00000622633	16	483	0.03	Low_pLI	4	2	0	117	66	4		1	1	0	7	4	4	68	19	1	NA	NA	NA	NA	NA
LIX1	ENST00000274382	5	843	0	Low_pLI	24	10	0	151	70	0	0	1	1	1	0	NA	NA	171	74	0	NA		NA	NA	NA
LIX1L	ENST00000604000	1	1008	0	Low_pLI	18	5	0	186	98	1	1	0	1	0	0	NA	NA	149	76	1	0.028		NA	NA	NA
LKAAEAR1	ENST00000302096	20	582		NA	13	3	0	166	71	3		1	1	1	0	NA	NA	NA	41	1	NA		NA	NA	NA
LLCFC1	ENST00000409607	7	367		NA	13	7	0	97	41	3	3	1	1	0	0	NA	NA	NA	29	0	NA		NA	NA	NA
LLGL1	ENST00000316843	17	3173	0	Low_pLI	37	19	0	698	417	0	0	1	1	0	0	NA	NA	508	164	1	0.0005		NA	NA	NA
LLGL2	ENST00000392550	17	3038	0	Low_pLI	45	21	0	731	344	0	3	1	1	0	0	NA	NA	568	186	1	0.0001		NA	NA	NA
LLPH	ENST00000266604	12	388	0.35	Mid_pLI	9	2	0	86	18	4		1	1	0	0	NA	NA	63	59	1	NA	NA	NA	NA	NA
LMAN1	ENST00000251047	18	1520	0	Low_pLI	31	9	0	328	132	0	1	1	1	0	5	4	4	345	146	0	0.0013		NA	NA	NA
LMAN1L	ENST00000309664	15	1567	0	Low_pLI	47	20	2	361	169	0	3	1	1	0	0	NA	NA	282	90	1	0.0001		NA	NA	NA
LMAN2	ENST00000303127	5	1063	0	Low_pLI	16	7	0	276	134	1	3	1	1	0	0	NA	NA	180	52	3	0.0398		NA	NA	NA
LMAN2L	ENST00000264963	2	1039	0	Low_pLI	20	9	0	223	112	1	1	1	1	0	1	5	5	220	75	1	0.0196		NA	NA	NA
LMBR1	ENST00000353442	7	1456	0	Low_pLI	25	11	0	263	119	1	0	1	1	0	1	4	NA	382	97	0	0.008		NA	NA	NA
LMBR1L	ENST00000267102	12	1453	0	Low_pLI	31	9	0	290	141	0	0	1	1	0	2	4	4	330	72	1	0.0018		NA	NA	NA
LMBRD1	ENST00000649934	6	1607	0	Low_pLI	36	15	0	333	114	0	0	1	1	1	7	3	4	406	NA	NA	0.0007	1	NA	NA	NA
LMBRD2	ENST00000296603	5	2071	0	Low_pLI	35	19	0	305	140	1	0	1	1	0	5	4	4	514	150	0	0.0012		NA	NA	NA
LMCD1	ENST00000157600	3	1092	0	Low_pLI	19	8	0	269	99	0	4	1	1	0	0	NA	NA	210	93	0	0.0225		NA	NA	NA
LMF1	ENST00000262301	16	1693	0	Low_pLI	54	28	7	518	270	1	0	1	1	1	13	1	1	259	78	1	0		NA	NA	NA
LMF2	ENST00000474879	22	2110	0	Low_pLI	86	46	15	714	429	0	0	1	1	1	0	NA	NA	336	106	1	0		NA	NA	NA
LMNB1	ENST00000261366	5	1750	0.55	Mid_pLI	19	11	0	346	163	3	3	1	3	1	4	5	5	371	186	1	NA	1	NA	NA	NA
LMNB2	ENST00000325327	19	1851	1	High_pLI	13	6	0	474	246	0	4	1	1	0	3	3	3	330	178	1	0.0825	1	NA	NA	NA
LMNTD1	ENST00000458174	12	1222		NA	34	19	0	284	98	1	0	1	0	0	0	NA	NA	NA	116	1	0.0008		NA	NA	NA
LMNTD2	ENST00000329451	11	1891		NA	70	25	7	659	317	1	3	1	1	1	0	NA	NA	NA	122	3	0		NA	NA	NA
LMO1	ENST00000335790	11	467	0.64	Mid_pLI	4	2	0	102	45	4		1	1	0	0	NA	NA	92	38	0	NA	NA	NA	NA	NA
LMO2	ENST00000257818	11	680	0.16	Mid_pLI	21	6	0	163	82	3	3	1	1	1	0	NA	NA	105	45	1	NA		NA	NA	NA
LMO3	ENST00000537304	12	435	0.71	Mid_pLI	1	0	0	51	33	6		1	1	0	0	NA	NA	101	35	1	NA	NA	NA	NA	NA
LMO4	ENST00000370544	1	494	0.68	Mid_pLI	0	0	0	68	60	2		3	1	1	0	NA	NA	93	24	0	NA	NA	NA	NA	NA
LMO7	ENST00000377534	13	4865	0	Low_pLI	101	36	0	1076	425	3	1	1	1	1	0	NA	NA	895	479	1	0		NA	NA	NA
LMOD1	ENST00000367288	1	1800	0.87	Mid_pLI	8	4	0	330	152	3		1	1	0	3	4	4	238	209	1	0.2376	NA	NA	NA	NA
LMOD2	ENST00000458573	7	1641	0	Low_pLI	22	11	0	281	132	0	0	1	1	0	3	4	4	223	178	1	0.0113		NA	NA	NA
LMOD3	ENST00000420581	3	1680	0	Low_pLI	43	13	0	408	173	3	4	1	1	0	22	0	4	248	200	1	0.0003	1	NA	NA	NA
LMTK2	ENST00000297293	7	4498	1	High_pLI	38	9	0	971	527	0	0	1	1	1	0	NA	NA	680	311	1	0.0001		NA	NA	NA
LMTK3	ENST00000600059	19	4368	1	High_pLI	20	4	0	900	555	0		1	1	0	0	NA	NA	559	243	1	0.0186		NA	NA	NA
LMX1A	ENST00000342310	1	1141	0.99	High_pLI	9	8	0	195	103	0	0	1	1	0	4	3	3	232	103	1	0.1868		NA	NA	NA
LMX1B	ENST00000373474	9	1201	0.75	Mid_pLI	3	3	0	248	155	4		1	1	0	65	3	3	214	105	0	NA	1	NA	NA	NA
LNP1	ENST00000383693	3	534	0	Low_pLI	9	8	3	113	48	0	3	1	0	0	0	NA	NA	84	65	0	NA	NA	NA	NA	NA
LNPEP	ENST00000231368	5	3060	1	High_pLI	30	11	0	535	245	0	4	1	1	0	0	NA	NA	645	249	1	0.0016		NA	NA	NA
LNPK	ENST00000272748	2	1275		NA	21	10	0	252	80	0	0	1	1	0	3	0	3	NA	119	1	0.0183	1	NA	NA	NA
LNX1	ENST00000263925	4	2177	0	Low_pLI	51	16	0	474	203	0	0	1	1	0	0	NA	NA	348	148	1	0.0001		NA	NA	NA
LNX2	ENST00000316334	13	2064	0	Low_pLI	33	11	0	431	189	0	0	1	1	0	0	NA	NA	345	152	1	0.001		NA	NA	NA
LONP1	ENST00000360614	19	2862	1	High_pLI	25	15	0	794	510	4	4	1	1	2	10	3	3	493	229	1	0.0068	1	NA	NA	NA
LONP2	ENST00000285737	16	2544	0	Low_pLI	64	26	0	439	235	1	0	1	1	0	0	NA	NA	457	211	1	0		NA	NA	NA
LONRF1	ENST00000398246	8	2310	0.61	Mid_pLI	24	13	0	562	338	0	0	1	1	0	0	NA	NA	468	182	0	0.0088		NA	NA	NA
LONRF2	ENST00000393437	2	2253	0	Low_pLI	26	14	4	505	250	0	0	1	1	1	0	NA	NA	386	173	1	0.0073		NA	NA	NA
LONRF3	ENST00000371628	X	2269	0.42	Mid_pLI	20	11	0	296	165	0	0	1	1	0	0	NA	NA	418	200	0	0.0213		NA	NA	NA
LORICRIN	ENST00000368742	1	938		NA	23	13	15	271	141	0	0	1	1	0	6	4	4	NA	31	0	NA	1	NA	NA	NA
LOX	ENST00000231004	5	1247	0.99	High_pLI	12	5	0	264	136	0	4	3	1	0	16	0	0	227	65	1	NA		NA	NA	NA
LOXHD1	ENST00000642948	18	6781	0	Low_pLI	115	61	0	1733	698	1	1	1	1	1	128	1	1	621	499	1	0		NA	NA	NA
LOXL1	ENST00000261921	15	1718	0.89	Mid_pLI	28	19	0	436	252	3	1	1	1	1	0	NA	NA	260	82	1	0.0028		NA	NA	NA
LOXL2	ENST00000389131	8	2312	0	Low_pLI	54	35	0	564	294	0	0	1	1	0	0	NA	NA	429	167	1	0		NA	NA	NA
LOXL3	ENST00000264094	2	2249	0	Low_pLI	45	18	0	486	211	1	3	1	1	1	2	5	NA	403	136	1	0		NA	NA	NA
LOXL4	ENST00000260702	10	2257	0	Low_pLI	58	26	0	552	223	0	0	1	1	0	0	NA	NA	407	136	1	0		NA	NA	NA
LPA	ENST00000316300	6	6084	0	Low_pLI	121	70	0	1058	426	4	4	4	0	3	1	5	5	1320	362	1	NA		NA	NA	NA
LPAR1	ENST00000683809	9	1092	0.19	Mid_pLI	5	1	0	171	97	4		1	1	0	0	NA	NA	124	NA	NA	0.4205	NA	NA	NA	NA
LPAR2	ENST00000407877	19	1054	0.04	Low_pLI	18	5	6	223	111	0	0	1	1	0	0	NA	NA	90	40	0	0.031		NA	NA	NA
LPAR3	ENST00000370611	1	1060	0.68	Mid_pLI	12	1	0	216	109	5		1	1	0	0	NA	NA	105	46	0	0.1031		NA	NA	NA
LPAR4	ENST00000614823	X	1112	0	Low_pLI	14	10	0	166	75	0	0	1	1	0	0	NA	NA	100	52	0	0.0706		NA	NA	NA
LPAR5	ENST00000329858	12	1118	0.05	Low_pLI	22	5	22	284	148	0	4	1	1	1	0	NA	NA	63	28	0	0.0131		NA	NA	NA
LPAR6	ENST00000620633	13	1034	0	Low_pLI	38	8	0	192	79	1	5	1	1	0	8	0	4	131	56	1	0.0001		NA	NA	NA
LPCAT1	ENST00000283415	5	1591	0.14	Mid_pLI	9	3	1	349	229	4		1	1	0	0	NA	NA	293	117	1	0.193	NA	NA	NA	NA
LPCAT2	ENST00000262134	16	1621	0	Low_pLI	33	18	0	302	146	1	3	1	1	0	0	NA	NA	346	118	1	0.0012		NA	NA	NA
LPCAT3	ENST00000261407	12	1452	1	High_pLI	15	7	0	263	126	0	4	1	1	0	0	NA	NA	325	90	1	0.0507		NA	NA	NA
LPCAT4	ENST00000314891	15	1561	0.48	Mid_pLI	24	13	0	312	151	1	3	1	1	1	0	NA	NA	294	93	1	0.0099		NA	NA	NA
LPGAT1	ENST00000366997	1	1106	0.98	High_pLI	10	3	0	147	76	0		1	0	1	0	NA	NA	231	91	1	0.156		NA	NA	NA
LPIN1	ENST00000674199	2	2761	0	Low_pLI	58	17	0	556	277	1	0	1	1	1	16	0	0	601	NA	NA	0		NA	NA	NA
LPIN2	ENST00000677752	18	2672	0	Low_pLI	40	10	0	539	249	0	0	1	1	0	16	3	3	579	NA	NA	0.0001		NA	NA	NA
LPIN3	ENST00000373257	20	2537	0	Low_pLI	61	22	1	523	238	1	3	1	1	0	0	NA	NA	480	176	1	0		NA	NA	NA
LPL	ENST00000650287	8	1418	0	Low_pLI	27	15	0	336	139	3	0	1	1	0	77	0	0	289	NA	NA	0.0044	1	NA	NA	NA
LPO	ENST00000262290	17	2127	0	Low_pLI	52	30	5	471	203	1	1	1	1	0	0	NA	NA	348	140	1	0		NA	NA	NA
LPP	ENST00000617246	3	1830	0.01	Low_pLI	34	12	0	533	215	0	0	1	1	0	0	NA	NA	318	121	1	0.0008		NA	NA	NA
LPXN	ENST00000395074	11	1152	0	Low_pLI	23	8	0	255	106	0	0	1	1	0	0	NA	NA	246	86	1	0.0071		NA	NA	NA
LRAT	ENST00000336356	4	691	0.03	Low_pLI	15	3	0	152	90	0		1	1	0	22	3	3	76	39	1	NA	1	NA	NA	NA
LRATD1	ENST00000295092	2	878		NA	10	5	0	184	107	1	0	1	1	0	0	NA	NA	NA	56	1	NA		NA	NA	NA
LRATD2	ENST00000304916	8	932		NA	12	6	3	230	126	3	3	1	1	0	0	NA	NA	NA	58	0	NA		NA	NA	NA
LRBA	ENST00000651943	4	8503	0	Low_pLI	100	53	0	1763	710	1	1	1	1	3	57	1	0	1783	NA	NA	0	1	NA	NA	NA
LRCH1	ENST00000389797	13	2272	1	High_pLI	24	10	0	418	207	0	3	1	1	0	0	NA	NA	491	181	1	0.0063		NA	NA	NA
LRCH2	ENST00000317135	X	2277	1	High_pLI	14	10	0	252	93	0	0	1	0	0	1	6	6	578	205	1	0.0697		NA	NA	NA
LRCH3	ENST00000425562	3	2313	0	Low_pLI	50	20	0	514	217	0	0	1	1	0	0	NA	NA	485	172	1	0		NA	NA	NA
LRCH4	ENST00000310300	7	2034	0	Low_pLI	37	17	0	498	262	3	1	1	1	0	0	NA	NA	376	117	1	0.0005		NA	NA	NA
LRCOL1	ENST00000376608	12	475		NA	13	4	0	112	61	0		1	1	0	0	NA	NA	NA	28	1	NA		NA	NA	NA
LRFN1	ENST00000248668	19	2314	0.9	High_pLI	17	5	1	471	288	0	4	1	1	0	1	5	5	157	93	1	0.0281		NA	NA	NA
LRFN2	ENST00000338305	6	2368	0.01	Low_pLI	25	6	0	575	335	3	3	1	1	0	0	NA	NA	181	109	1	0.0068		NA	NA	NA
LRFN3	ENST00000246529	19	1885	0.97	High_pLI	17	5	2	422	271	3	4	1	1	1	0	NA	NA	121	54	1	0.0355		NA	NA	NA
LRFN4	ENST00000309602	11	1906	0.91	High_pLI	25	6	0	472	311	0	4	1	1	1	0	NA	NA	123	64	1	0.0078		NA	NA	NA
LRFN5	ENST00000298119	14	2156	0.56	Mid_pLI	27	14	0	416	179	3	3	1	1	0	0	NA	NA	267	132	1	0.0062		NA	NA	NA
LRG1	ENST00000306390	19	1042	0.1	Low_pLI	24	7	24	250	145	0	3	1	1	0	0	NA	NA	12	58	1	0.0088		NA	NA	NA
LRIF1	ENST00000369763	1	2306	0	Low_pLI	56	17	6	478	186	0	0	1	1	1	1	6	NA	342	212	1	0		NA	NA	NA
LRIG1	ENST00000273261	3	3263	0.04	Low_pLI	61	22	7	953	457	0	0	1	1	0	0	NA	NA	511	186	1	0.0001		NA	NA	NA
LRIG2	ENST00000361127	1	3180	0	Low_pLI	83	35	2	671	273	1	1	1	1	1	6	3	3	598	221	1	0	1	NA	NA	NA
LRIG3	ENST00000320743	12	3341	0	Low_pLI	59	23	0	678	300	1	3	1	1	0	0	NA	NA	612	213	1	0		NA	NA	NA
LRIT1	ENST00000372105	10	1868	0	Low_pLI	42	19	10	479	208	3	3	1	1	0	0	NA	NA	193	105	1	0		NA	NA	NA
LRIT2	ENST00000372113	10	1650	0	Low_pLI	35	9	12	418	152	0	4	1	1	0	0	NA	NA	154	94	1	0.0006		NA	NA	NA
LRIT3	ENST00000594814	4	2036	0	Low_pLI	36	12	18	431	194	0	0	1	1	0	4	0	0	275	126	1	0.001	1	NA	NA	NA
LRMDA	ENST00000611255	10	674		NA	14	5	0	164	76	1	3	1	1	0	5	3	0	NA	53	0	NA	1	NA	NA	NA
LRP1	ENST00000243077	12	13546	1	High_pLI	18	11	0	2236	1421	0	0	1	1	3	1	6	6	2549	707	1	0.0288		NA	NA	NA
LRP10	ENST00000359591	14	2135	0	Low_pLI	35	15	0	503	203	0	3	1	1	0	0	NA	NA	277	100	1	0.0003		NA	NA	NA
LRP11	ENST00000239367	6	1496	0	Low_pLI	20	7	0	293	149	0	4	1	3	0	0	NA	NA	221	92	0	NA		NA	NA	NA
LRP12	ENST00000276654	8	2573	1	High_pLI	37	11	0	456	218	0	0	1	1	0	0	NA	NA	419	168	1	0.0012		NA	NA	NA
LRP1B	ENST00000389484	2	13709	0	Low_pLI	85	47	0	2628	1214	1	1	1	1	4	0	NA	NA	3119	980	1	0		NA	NA	NA
LRP2	ENST00000649046	2	13889	1	High_pLI	103	60	3	2869	1137	1	1	1	1	4	42	0	1	2805	NA	NA	0	1	NA	NA	NA
LRP2BP	ENST00000505916	4	1036	0	Low_pLI	29	12	0	226	98	1	3	1	1	0	0	NA	NA	255	103	1	0.0028		NA	NA	NA
LRP3	ENST00000253193	19	2306	0	Low_pLI	45	23	7	599	299	0	0	1	1	0	0	NA	NA	280	104	1	0.0001		NA	NA	NA
LRP4	ENST00000378623	11	5680	0	Low_pLI	70	32	0	1092	533	1	1	1	1	0	16	3	3	1052	302	1	0	1	NA	NA	NA
LRP5	ENST00000294304	11	4825	0.51	Mid_pLI	51	19	0	1110	653	1	1	1	1	0	105	1	3	713	226	1	0	1	NA	NA	NA
LRP6	ENST00000261349	12	4819	0.7	Mid_pLI	37	22	0	875	407	1	0	1	1	1	27	3	3	926	309	1	0.0006		NA	NA	NA
LRP8	ENST00000306052	1	2873	1	High_pLI	41	16	0	554	283	0	0	1	1	0	0	NA	NA	529	169	1	0.0002		NA	NA	NA
LRPAP1	ENST00000650182	4	1066	0	Low_pLI	26	10	0	332	172	0	3	1	1	0	5	4	5	198	NA	NA	0.0061	1	NA	NA	NA
LRPPRC	ENST00000260665	2	4147	0	Low_pLI	68	30	0	1116	407	1	0	1	1	2	77	1	1	1038	366	1	0	1	NA	NA	NA
LRR1	ENST00000298288	14	1241	0	Low_pLI	22	8	0	278	101	3	3	1	0	0	0	NA	NA	187	87	1	0.0113		NA	NA	NA
LRRC1	ENST00000370888	6	1561	0.93	High_pLI	19	6	0	277	141	0	5	0	1	0	0	NA	NA	368	125	1	0.0235		NA	NA	NA
LRRC10	ENST00000361484	12	833	0.43	Mid_pLI	15	4	2	169	74	0		1	1	0	0	NA	NA	60	44	0	NA		NA	NA	NA
LRRC10B	ENST00000378075	11	878	0.04	Low_pLI	12	6	6	210	97	0	4	1	0	0	0	NA	NA	49	43	0	NA		NA	NA	NA
LRRC14	ENST00000292524	8	1479	0	Low_pLI	26	14	6	335	212	0	1	1	1	0	0	NA	NA	142	75	1	0.0047		NA	NA	NA
LRRC14B	ENST00000328278	5	1543	0	Low_pLI	46	19	14	423	206	0	0	1	1	0	0	NA	NA	111	81	0	0.0001		NA	NA	NA
LRRC15	ENST00000347624	3	1745	0	Low_pLI	37	12	31	416	212	1	3	1	1	0	0	NA	NA	152	87	1	0.0004		NA	NA	NA
LRRC17	ENST00000339431	7	1323	0	Low_pLI	46	14	0	260	111	0	1	1	1	0	0	NA	NA	242	114	1	0.0002		NA	NA	NA
LRRC19	ENST00000380055	9	1109	0	Low_pLI	30	8	0	259	103	3	3	1	1	0	0	NA	NA	195	70	1	0.003		NA	NA	NA
LRRC2	ENST00000395905	3	1108	0	Low_pLI	20	4	0	212	86	3		1	1	0	0	NA	NA	233	95	1	0.0199		NA	NA	NA
LRRC20	ENST00000446961	10	551	0.04	Low_pLI	15	3	0	141	81	0		1	1	0	0	NA	NA	72	39	1	NA		NA	NA	NA
LRRC23	ENST00000443597	12	1026	0	Low_pLI	30	14	0	222	93	0	0	1	1	0	0	NA	NA	194	98	0	0.0018		NA	NA	NA
LRRC24	ENST00000529415	8	1538	0	Low_pLI	38	11	29	494	283	0	0	0	1	2	0	NA	NA	135	79	1	0.0003		NA	NA	NA
LRRC25	ENST00000339007	19	916	0.95	High_pLI	18	4	1	191	88	0		1	1	0	0	NA	NA	75	45	0	NA		NA	NA	NA
LRRC26	ENST00000371542	9	1003	0.01	Low_pLI	34	9	13	315	181	1	4	1	1	0	0	NA	NA	62	20	3	0.0012		NA	NA	NA
LRRC27	ENST00000368614	10	1583	0	Low_pLI	41	21	4	407	168	0	3	1	1	0	0	NA	NA	288	166	1	0.0003		NA	NA	NA
LRRC28	ENST00000301981	15	1095	0	Low_pLI	31	12	0	239	114	0	0	1	1	0	0	NA	NA	232	71	1	0.0016		NA	NA	NA
LRRC3	ENST00000291592	21	773	0	Low_pLI	21	6	12	190	100	0	5	1	1	0	0	NA	NA	51	34	1	NA		NA	NA	NA
LRRC30	ENST00000383467	18	905	0	Low_pLI	20	5	0	224	110	1	3	1	1	0	0	NA	NA	72	57	1	NA		NA	NA	NA
LRRC31	ENST00000316428	3	1650	0	Low_pLI	43	23	13	326	133	0	0	1	1	0	0	NA	NA	298	143	1	0.0001		NA	NA	NA
LRRC32	ENST00000260061	11	1987	0	Low_pLI	14	8	7	458	249	1	0	1	1	0	2	4	4	148	92	1	0.0608		NA	NA	NA
LRRC34	ENST00000446859	3	1384	0	Low_pLI	44	15	3	250	106	1	0	1	1	0	0	NA	NA	279	102	1	0		NA	NA	NA
LRRC36	ENST00000329956	16	2251	0	Low_pLI	47	18	0	405	191	1	3	1	1	0	0	NA	NA	453	175	1	0		NA	NA	NA
LRRC37A3	ENST00000584306	17	4893	0	Low_pLI	28	10	1	514	229	0	0	0	0	0	0	NA	NA	726	416	1	0.0029		NA	NA	NA
LRRC38	ENST00000376085	1	883	0.14	Mid_pLI	13	3	0	187	115	3		1	1	0	0	NA	NA	66	33	0	NA		NA	NA	NA
LRRC39	ENST00000370137	1	1000	0	Low_pLI	33	15	1	207	66	3	3	1	0	0	0	NA	NA	225	102	1	NA		NA	NA	NA
LRRC3C	ENST00000377924	17	826	0.03	Low_pLI	24	8	0	215	99	0	0	1	1	1	0	NA	NA	70	39	1	NA		NA	NA	NA
LRRC4	ENST00000249363	7	1961	1	High_pLI	11	5	0	359	236	0	0	1	1	1	0	NA	NA	178	100	1	0.1206		NA	NA	NA
LRRC40	ENST00000370952	1	1794	0	Low_pLI	40	17	0	340	145	1	0	1	1	1	0	NA	NA	395	144	1	0.0005		NA	NA	NA
LRRC41	ENST00000617190	1	2429	1	High_pLI	14	6	0	440	245	0	3	1	1	0	0	NA	NA	336	141	1	0.0717		NA	NA	NA
LRRC42	ENST00000371370	1	1280	0	Low_pLI	46	17	0	295	110	0	0	1	1	0	0	NA	NA	238	107	1	0.0003		NA	NA	NA
LRRC43	ENST00000339777	12	1959	0	Low_pLI	61	28	4	516	271	1	3	1	1	0	0	NA	NA	325	148	1	0		NA	NA	NA
LRRC45	ENST00000306688	17	1996	0	Low_pLI	38	19	0	500	239	1	1	1	1	0	0	NA	NA	409	209	1	0.0006		NA	NA	NA
LRRC46	ENST00000269025	17	958	0	Low_pLI	21	8	10	167	87	0	0	1	1	1	0	NA	NA	160	79	1	NA		NA	NA	NA
LRRC47	ENST00000378251	1	1745	0.87	Mid_pLI	34	15	1	397	245	0	3	1	1	0	0	NA	NA	207	123	1	0.0011		NA	NA	NA
LRRC49	ENST00000260382	15	2045	0	Low_pLI	42	15	0	384	162	1	0	1	1	0	0	NA	NA	452	173	0	0.0001		NA	NA	NA
LRRC4B	ENST00000652263	19	2140	0.88	Mid_pLI	2	1	2	365	286	4		1	1	0	0	NA	NA	167	NA	NA	NA	NA	NA	NA	NA
LRRC4C	ENST00000528697	11	1922	0.97	High_pLI	3	3	0	299	179	6		1	1	0	0	NA	NA	184	106	1	NA	NA	NA	NA	NA
LRRC52	ENST00000294818	1	940	0	Low_pLI	24	14	7	206	97	3	1	1	1	0	0	NA	NA	94	45	0	NA		NA	NA	NA
LRRC55	ENST00000497933	11	895	0.04	Low_pLI	16	8	0	200	114	3	3	1	1	0	0	NA	NA	92	42	1	NA		NA	NA	NA
LRRC56	ENST00000270115	11	1618	0	Low_pLI	51	15	12	441	220	1	0	1	1	0	2	3	3	223	87	1	0.0002	1	NA	NA	NA
LRRC57	ENST00000397130	15	715	0	Low_pLI	16	7	0	129	63	0	5	1	0	0	0	NA	NA	119	60	1	NA		NA	NA	NA
LRRC58	ENST00000295628	3	1112	0	Low_pLI	14	6	0	223	122	3	4	1	3	0	0	NA	NA	171	68	1	NA		NA	NA	NA
LRRC59	ENST00000225972	17	917	0.43	Mid_pLI	10	6	0	176	76	0	0	1	1	0	0	NA	NA	173	88	0	NA		NA	NA	NA
LRRC61	ENST00000359623	7	779	0	Low_pLI	18	4	0	195	101	0		1	0	0	0	NA	NA	67	45	0	NA		NA	NA	NA
LRRC66	ENST00000682860	4	2639	0	Low_pLI	70	23	49	591	221	1	1	1	1	0	0	NA	NA	144	NA	NA	0		NA	NA	NA
LRRC7	ENST00000651989	1	4701	1	High_pLI	7	1	0	717	409	4		1	1	0	0	NA	NA	910	NA	NA	0.2605	NA	NA	NA	NA
LRRC70	ENST00000334994	5	1868	0	Low_pLI	75	20	0	367	156	1	3	1	1	0	0	NA	NA	270	110	1	0		NA	NA	NA
LRRC71	ENST00000337428	1	1665	0	Low_pLI	41	9	0	390	207	1	0	1	1	0	0	NA	NA	334	134	3	0.0002		NA	NA	NA
LRRC72	ENST00000401542	7	855	0	Low_pLI	19	9	0	190	73	4	4	1	0	1	0	NA	NA	196	69	1	NA		NA	NA	NA
LRRC75A	ENST00000470794	17	1031		NA	26	5	0	211	134	0	0	1	1	0	0	NA	NA	NA	61	0	0.0038		NA	NA	NA
LRRC75B	ENST00000318753	22	944		NA	36	18	17	247	114	3	3	1	1	0	0	NA	NA	NA	47	1	NA		NA	NA	NA
LRRC8A	ENST00000372600	9	2431	0.94	High_pLI	27	14	0	389	320	1	3	1	1	0	0	NA	NA	266	151	1	0.0041		NA	NA	NA
LRRC8B	ENST00000330947	1	2410	1	High_pLI	23	10	0	361	218	0	3	1	1	0	0	NA	NA	345	165	1	0.0115		NA	NA	NA
LRRC8C	ENST00000370454	1	2410	0	Low_pLI	29	15	0	342	216	0	4	1	1	0	0	NA	NA	308	187	1	0.0023		NA	NA	NA
LRRC8D	ENST00000337338	1	2576	0.98	High_pLI	31	15	0	326	203	0	3	1	1	0	0	NA	NA	334	197	1	0.002		NA	NA	NA
LRRC8E	ENST00000306708	19	2389	0	Low_pLI	54	19	49	595	307	1	0	1	1	0	0	NA	NA	266	171	1	0		NA	NA	NA
LRRCC1	ENST00000360375	8	3080	0	Low_pLI	83	36	0	607	224	0	0	1	1	0	0	NA	NA	717	371	0	0		NA	NA	NA
LRRD1	ENST00000458448	7	2578	0	Low_pLI	70	28	0	475	165	1	0	1	1	0	0	NA	NA	464	225	1	0		NA	NA	NA
LRRFIP1	ENST00000308482	2	1899	0.02	Low_pLI	35	12	0	419	180	1	0	1	3	0	0	NA	NA	234	214	0	NA		NA	NA	NA
LRRFIP2	ENST00000336686	3	2139	0	Low_pLI	51	30	0	474	161	1	0	1	1	2	0	NA	NA	643	230	0	0		NA	NA	NA
LRRIQ1	ENST00000393217	12	5143	0	Low_pLI	156	68	0	1122	367	1	1	1	1	1	0	NA	NA	1202	571	1	0		NA	NA	NA
LRRIQ3	ENST00000354431	1	1868	0	Low_pLI	77	41	11	436	137	1	3	1	1	1	0	NA	NA	354	205	1	0		NA	NA	NA
LRRIQ4	ENST00000340806	3	1678	0	Low_pLI	30	10	4	325	163	0	0	1	1	1	0	NA	NA	241	146	0	0.0016		NA	NA	NA
LRRK1	ENST00000388948	15	6015	0	Low_pLI	80	37	0	1325	723	0	1	1	1	0	6	4	4	1043	412	1	0		NA	NA	NA
LRRK2	ENST00000298910	12	7533	0	Low_pLI	137	63	0	1519	632	1	1	1	1	0	10	4	4	1706	652	1	0		NA	NA	NA
LRRN1	ENST00000319331	3	2150	0.97	High_pLI	19	8	0	434	226	0	0	1	1	1	0	NA	NA	251	149	1	0.0248		NA	NA	NA
LRRN2	ENST00000367177	1	2141	0.78	Mid_pLI	16	6	1	424	224	0	0	1	1	0	0	NA	NA	160	100	1	0.0449		NA	NA	NA
LRRN3	ENST00000308478	7	2126	0.03	Low_pLI	21	10	0	417	182	0	3	1	1	0	0	NA	NA	236	142	1	0.0167		NA	NA	NA
LRRN4	ENST00000378858	20	2219	0	Low_pLI	54	23	32	562	268	1	0	1	1	0	0	NA	NA	172	90	3	0.0001		NA	NA	NA
LRRN4CL	ENST00000317449	11	716	0	Low_pLI	23	9	23	167	82	1	0	1	1	0	0	NA	NA	40	37	3	NA		NA	NA	NA
LRRTM1	ENST00000295057	2	1568	0.59	Mid_pLI	6	3	0	294	175	4		1	1	0	0	NA	NA	150	87	0	0.3364	NA	NA	NA	NA
LRRTM2	ENST00000274711	5	1549	0.81	Mid_pLI	12	6	0	236	134	0	4	1	1	1	0	NA	NA	213	108	1	0.0947		NA	NA	NA
LRRTM3	ENST00000361320	10	1743	0.98	High_pLI	24	14	0	293	153	0	0	1	1	0	0	NA	NA	237	125	1	0.0077		NA	NA	NA
LRRTM4	ENST00000409884	2	1770	0.09	Low_pLI	30	13	0	315	173	0	0	1	1	1	0	NA	NA	269	128	1	0.0026		NA	NA	NA
LRSAM1	ENST00000300417	9	2148	0	Low_pLI	47	28	0	438	199	0	0	1	1	1	39	0	0	573	236	0	0		NA	NA	NA
LRTM1	ENST00000273286	3	1035	0	Low_pLI	27	15	0	239	102	0	0	1	1	0	0	NA	NA	137	67	1	0.0047		NA	NA	NA
LRTM2	ENST00000299194	12	1110	0.87	Mid_pLI	8	6	0	249	154	4	4	1	1	0	0	NA	NA	116	63	0	0.2229	NA	NA	NA	NA
LRWD1	ENST00000292616	7	1929	0	Low_pLI	61	25	0	522	304	0	0	1	1	0	0	NA	NA	345	114	1	0		NA	NA	NA
LSAMP	ENST00000490035	3	1010	0.99	High_pLI	6	3	0	160	91	4		1	1	0	0	NA	NA	192	71	1	0.3605	NA	NA	NA	NA
LSG1	ENST00000265245	3	1963	0	Low_pLI	48	20	0	491	155	1	3	1	1	0	0	NA	NA	407	190	1	0.0001		NA	NA	NA
LSM1	ENST00000311351	8	398	0.01	Low_pLI	8	4	0	89	29	0		0	1	0	1	6	6	79	42	0	NA	NA	NA	NA	NA
LSM10	ENST00000315732	1	371	0	Low_pLI	6	2	0	86	33	4		1	1	0	0	NA	NA	23	22	1	NA	NA	NA	NA	NA
LSM11	ENST00000286307	5	1079	0.6	Mid_pLI	16	5	0	261	128	0	4	1	3	0	1	4	4	130	63	0	NA		NA	NA	NA
LSM12	ENST00000293406	17	583	0.97	High_pLI	0	0	0	80	60	2		1	1	1	0	NA	NA	128	59	1	NA	NA	NA	NA	NA
LSM14A	ENST00000544216	19	1382	0.04	Low_pLI	10	3	0	222	110	3		1	1	0	0	NA	NA	277	120	1	0.1593		NA	NA	NA
LSM14B	ENST00000279068	20	1150	1	High_pLI	10	1	0	207	143	4		1	1	0	0	NA	NA	197	86	0	0.1487		NA	NA	NA
LSM2	ENST00000375661	6	283	0	Low_pLI	10	2	0	39	24	0		1	3	0	0	NA	NA	78	23	0	NA		NA	NA	NA
LSM3	ENST00000306024	3	305	0	Low_pLI	9	4	0	42	30	3		0	0	0	0	NA	NA	72	30	1	NA	NA	NA	NA	NA
LSM4	ENST00000593829	19	415	0.02	Low_pLI	5	3	0	72	59	3		0	0	0	0	NA	NA	90	41	1	NA	NA	NA	NA	NA
LSM5	ENST00000450169	7	271	0.03	Low_pLI	1	0	0	35	15	4		5	3	0	0	NA	NA	75	27	0	NA	NA	NA	NA	NA
LSM6	ENST00000296581	4	240	0.87	Mid_pLI	2	1	0	30	27	5		0	0	0	0	NA	NA	54	25	1	NA	NA	NA	NA	NA
LSM7	ENST00000252622	19	308	0.46	Mid_pLI	4	3	0	54	38	4		3	0	0	2	3	3	68	29	0	NA	NA	NA	NA	NA
LSM8	ENST00000249299	7	287		NA	11	2	0	48	32	0		0	1	0	0	NA	NA	NA	22	0	NA		NA	NA	NA
LSMEM1	ENST00000312849	7	393	0	Low_pLI	12	3	0	82	35	1		1	1	0	0	NA	NA	55	31	0	NA		NA	NA	NA
LSMEM2	ENST00000316436	3	491	0	Low_pLI	19	7	0	109	56	3	0	1	1	0	0	NA	NA	76	30	0	NA		NA	NA	NA
LSP1	ENST00000311604	11	1010	0	Low_pLI	14	5	0	247	111	0	3	1	1	0	0	NA	NA	280	109	1	0.0692		NA	NA	NA
LSR	ENST00000605618	19	1796	0	Low_pLI	40	13	0	510	217	3	3	1	1	1	0	NA	NA	301	84	1	0.0002		NA	NA	NA
LSS	ENST00000397728	21	2177	0	Low_pLI	63	30	0	540	285	1	1	1	1	1	18	3	0	499	136	1	0		NA	NA	NA
LST1	ENST00000438075	6	290	0	Low_pLI	5	2	4	66	32	0		3	3	0	0	NA	NA	42	20	0	NA	NA	NA	NA	NA
LTA	ENST00000418386	6	615	0.2	Mid_pLI	3	2	0	93	54	4		1	0	0	0	NA	NA	74	30	3	NA	NA	NA	NA	NA
LTA4H	ENST00000228740	12	1817	0	Low_pLI	44	18	0	298	131	1	0	1	1	0	0	NA	NA	466	147	1	0.0001		NA	NA	NA
LTB	ENST00000429299	6	731	0	Low_pLI	15	2	4	116	80	3		3	0	0	0	NA	NA	96	40	3	NA		NA	NA	NA
LTB4R	ENST00000345363	14	1058	0.12	Mid_pLI	25	7	24	243	140	0	4	0	1	0	0	NA	NA	57	32	0	0.0069		NA	NA	NA
LTB4R2	ENST00000533293	14	1076	0	Low_pLI	28	9	17	304	168	0	4	1	1	0	0	NA	NA	64	35	0	0.0038		NA	NA	NA
LTBP1	ENST00000404816	2	5132	0	Low_pLI	59	26	0	1220	581	0	1	1	1	1	5	0	6	1077	376	1	0	1	NA	NA	NA
LTBP2	ENST00000261978	14	5430	0	Low_pLI	78	27	0	1225	612	1	0	1	1	0	28	3	3	1026	319	1	0	1	NA	NA	NA
LTBP3	ENST00000301873	11	3884	0.69	Mid_pLI	82	31	0	832	471	1	0	1	1	2	22	0	0	743	209	1	0	1	NA	NA	NA
LTBP4	ENST00000396819	19	4644	0.5	Mid_pLI	59	25	0	1150	560	3	3	1	1	0	16	0	0	897	217	1	0		NA	NA	NA
LTBR	ENST00000228918	12	1298	0.31	Mid_pLI	11	3	1	247	150	0		0	1	0	0	NA	NA	244	81	1	0.1272		NA	NA	NA
LTC4S	ENST00000292596	5	448	0	Low_pLI	14	5	0	114	85	0	0	1	1	1	0	NA	NA	75	15	3	NA		NA	NA	NA
LTF	ENST00000231751	3	2116	0	Low_pLI	47	20	0	502	243	1	3	1	1	0	0	NA	NA	440	150	1	0		NA	NA	NA
LTK	ENST00000263800	15	2575	0	Low_pLI	72	36	13	675	307	1	0	1	1	0	0	NA	NA	468	157	1	0		NA	NA	NA
LTN1	ENST00000361371	21	5271	0.01	Low_pLI	73	23	0	950	402	3	3	1	1	0	0	NA	NA	1165	431	1	0		NA	NA	NA
LTO1	ENST00000279147	11	409		NA	10	7	0	77	32	3	3	1	1	0	0	NA	NA	NA	40	1	NA		NA	NA	NA
LTV1	ENST00000367576	6	1417	0	Low_pLI	34	9	0	264	99	0	0	1	1	0	0	NA	NA	339	158	1	0.0004		NA	NA	NA
LUC7L	ENST00000293872	16	1106	0.47	Mid_pLI	22	12	0	241	106	0	4	0	1	1	0	NA	NA	248	117	1	0.0101		NA	NA	NA
LUC7L2	ENST00000354926	7	1169	0	Low_pLI	17	6	0	182	81	3	3	3	3	0	0	NA	NA	326	145	1	NA		NA	NA	NA
LUC7L3	ENST00000505658	17	1289	1	High_pLI	5	1	0	184	94	3		0	1	1	0	NA	NA	343	180	1	0.4043	NA	NA	NA	NA
LUM	ENST00000266718	12	1015	0.08	Low_pLI	10	4	0	187	98	3		1	1	0	0	NA	NA	133	66	1	0.1535		NA	NA	NA
LURAP1	ENST00000371980	1	718	0.01	Low_pLI	11	8	0	159	69	0	0	1	1	0	0	NA	NA	75	49	0	NA		NA	NA	NA
LURAP1L	ENST00000319264	9	685	0.03	Low_pLI	5	3	0	205	97	0		1	1	0	1	4	4	69	38	0	NA	NA	NA	NA	NA
LUZP2	ENST00000336930	11	1029	0	Low_pLI	22	10	0	222	84	3	3	1	1	0	0	NA	NA	279	130	1	0.0117		NA	NA	NA
LUZP4	ENST00000371920	X	938	0	Low_pLI	40	11	31	162	61	0	0	1	1	0	0	NA	NA	84	113	1	NA		NA	NA	NA
LVRN	ENST00000357872	5	2953		NA	65	31	3	716	286	0	1	1	1	0	0	NA	NA	NA	192	1	0		NA	NA	NA
LXN	ENST00000264265	3	663	0	Low_pLI	21	9	0	144	40	3	0	1	1	0	0	NA	NA	150	69	1	NA		NA	NA	NA
LY6D	ENST00000301263	8	384	0.03	Low_pLI	8	1	7	75	47	4		1	1	0	0	NA	NA	25	14	0	NA	NA	NA	NA	NA
LY6E	ENST00000292494	8	393	0.32	Mid_pLI	8	2	2	87	55	3		1	1	1	0	NA	NA	42	13	3	NA	NA	NA	NA	NA
LY6G6C	ENST00000375819	6	375	0	Low_pLI	10	4	0	69	25	3		1	1	0	0	NA	NA	63	19	0	NA		NA	NA	NA
LY6G6D	ENST00000375825	6	399	0.03	Low_pLI	17	5	7	78	38	3	5	0	0	0	0	NA	NA	52	24	3	NA		NA	NA	NA
LY6G6F	ENST00000375832	6	888	0	Low_pLI	19	8	0	186	65	0	0	1	1	0	0	NA	NA	153	53	1	NA		NA	NA	NA
LY6H	ENST00000342752	8	482	0.17	Mid_pLI	10	4	0	108	74	4		1	1	0	0	NA	NA	71	19	0	NA		NA	NA	NA
LY6K	ENST00000292430	8	495	0.01	Low_pLI	13	5	8	122	57	3	3	1	0	0	0	NA	NA	43	37	0	NA		NA	NA	NA
LY6L	ENST00000562505	8	414		NA	8	4	5	93	45	0		0	0	0	0	NA	NA	NA	19	1	NA	NA	NA	NA	NA
LY75	ENST00000263636	2	5134	0	Low_pLI	126	63	0	981	364	1	1	1	1	1	0	NA	NA	1342	392	1	0		NA	NA	NA
LY86	ENST00000230568	6	484	0	Low_pLI	9	4	0	104	49	3		1	3	0	0	NA	NA	95	37	1	NA	NA	NA	NA	NA
LY9	ENST00000263285	1	1958	0	Low_pLI	55	22	2	452	162	1	1	1	1	0	0	NA	NA	319	139	1	0		NA	NA	NA
LY96	ENST00000284818	8	478	0	Low_pLI	9	6	0	71	32	0	0	0	1	0	0	NA	NA	110	39	1	NA	NA	NA	NA	NA
LYAR	ENST00000343470	4	1132	0	Low_pLI	30	13	0	274	102	1	1	1	1	0	0	NA	NA	260	142	1	0.0024		NA	NA	NA
LYG1	ENST00000308528	2	580	0	Low_pLI	15	6	0	125	45	0	0	0	1	0	0	NA	NA	112	44	3	NA		NA	NA	NA
LYG2	ENST00000333017	2	634	0	Low_pLI	27	16	0	122	53	0	0	1	1	1	0	NA	NA	109	46	3	NA		NA	NA	NA
LYL1	ENST00000264824	19	840	0.77	Mid_pLI	13	4	4	201	107	3		1	1	0	0	NA	NA	66	49	0	NA		NA	NA	NA
LYN	ENST00000519728	8	1527	1	High_pLI	9	4	0	198	130	3		1	1	0	0	NA	NA	351	144	1	0.182	NA	NA	NA	NA
LYNX1	ENST00000652477	8	348	0.03	Low_pLI	2	0	0	82	44	4		1	3	0	0	NA	NA	57	NA	NA	NA	NA	NA	NA	NA
LYPD1	ENST00000397463	2	423	0	Low_pLI	16	3	0	85	57	0		0	1	1	0	NA	NA	68	25	3	NA		NA	NA	NA
LYPD2	ENST00000359228	8	375	0.25	Mid_pLI	6	3	4	106	52	4		1	1	0	0	NA	NA	40	16	3	NA	NA	NA	NA	NA
LYPD3	ENST00000244333	19	1036	0	Low_pLI	13	4	5	238	102	3		1	1	0	0	NA	NA	105	57	0	0.0851		NA	NA	NA
LYPD4	ENST00000609812	19	737	0	Low_pLI	16	6	6	156	80	3	3	1	3	0	0	NA	NA	99	40	1	NA		NA	NA	NA
LYPD5	ENST00000377950	19	751	0	Low_pLI	19	8	4	146	78	3	3	1	1	0	0	NA	NA	88	35	1	NA		NA	NA	NA
LYPD6	ENST00000334166	2	512	0	Low_pLI	12	7	0	102	48	0	0	1	1	0	0	NA	NA	103	33	0	NA		NA	NA	NA
LYPD6B	ENST00000409642	2	618	0	Low_pLI	13	6	0	118	57	0	0	1	1	0	0	NA	NA	119	32	0	NA		NA	NA	NA
LYPD8	ENST00000590317	1	709		NA	9	3	8	45	24	4		4	4	0	0	NA	NA	NA	46	0	NA	NA	NA	NA	NA
LYPLA1	ENST00000316963	8	684	0	Low_pLI	10	5	0	115	60	4	4	1	3	0	0	NA	NA	171	48	0	NA		NA	NA	NA
LYPLA2	ENST00000374514	1	687	0.95	High_pLI	9	1	0	110	71	4		1	1	0	0	NA	NA	141	43	0	NA	NA	NA	NA	NA
LYPLAL1	ENST00000366928	1	709	0	Low_pLI	20	11	2	196	62	3	3	1	3	0	0	NA	NA	137	62	1	NA		NA	NA	NA
LYRM1	ENST00000567954	16	366	0	Low_pLI	9	5	0	84	21	0	4	1	0	0	0	NA	NA	66	34	0	NA	NA	NA	NA	NA
LYRM2	ENST00000523377	6	264	0	Low_pLI	4	2	0	66	18	4		0	0	0	0	NA	NA	53	29	1	NA	NA	NA	NA	NA
LYRM4	ENST00000330636	6	273	0.2	Mid_pLI	10	4	0	76	25	3		1	3	0	1	4	4	44	25	0	NA		NA	NA	NA
LYRM7	ENST00000379380	5	310	0.02	Low_pLI	7	0	0	50	21	3		1	3	0	6	3	3	78	33	0	NA	NA	NA	NA	NA
LYRM9	ENST00000379102	17	234	0.01	Low_pLI	7	5	0	51	19	0	3	1	3	0	0	NA	NA	51	25	1	NA	NA	NA	NA	NA
LYSMD1	ENST00000368908	1	681	0.02	Low_pLI	15	6	0	143	66	0	4	1	0	0	0	NA	NA	102	61	1	NA		NA	NA	NA
LYSMD2	ENST00000267838	15	645	0.42	Mid_pLI	5	2	0	139	52	3		1	3	0	0	NA	NA	87	48	0	NA	NA	NA	NA	NA
LYSMD3	ENST00000315948	5	919	0.3	Mid_pLI	16	9	0	184	61	0	0	1	1	0	0	NA	NA	146	81	1	NA		NA	NA	NA
LYSMD4	ENST00000684762	15	889	0	Low_pLI	26	10	16	230	87	0	0	1	1	0	0	NA	NA	108	NA	NA	NA		NA	NA	NA
LYST	ENST00000389793	1	11355	0.02	Low_pLI	141	67	0	2036	893	1	0	1	1	1	57	0	1	2282	944	1	0	1	NA	NA	NA
LYVE1	ENST00000256178	11	963	0	Low_pLI	25	9	0	210	81	1	3	1	1	0	0	NA	NA	167	73	0	NA		NA	NA	NA
LYZ	ENST00000261267	12	443	0	Low_pLI	15	7	0	72	27	3	3	1	0	0	5	4	4	82	31	0	NA		NA	NA	NA
LYZL1	ENST00000649382	10	443	0	Low_pLI	16	9	0	100	41	0	0	1	0	0	0	NA	NA	108	NA	NA	NA		NA	NA	NA
LYZL2	ENST00000647634	10	443	0	Low_pLI	10	2	0	112	51	0		1	1	0	0	NA	NA	104	NA	NA	NA		NA	NA	NA
LYZL4	ENST00000287748	3	437	0.53	Mid_pLI	5	2	0	100	39	0		0	1	0	0	NA	NA	80	27	1	NA	NA	NA	NA	NA
LYZL6	ENST00000615905	17	443	0	Low_pLI	12	6	0	90	44	0	0	1	1	0	0	NA	NA	78	22	1	NA		NA	NA	NA
LZIC	ENST00000377223	1	567	0	Low_pLI	15	7	0	89	35	3	3	1	1	0	0	NA	NA	142	75	1	NA		NA	NA	NA
LZTFL1	ENST00000296135	3	890	0.06	Low_pLI	14	6	0	137	59	0	0	1	1	1	4	3	6	250	107	1	NA	1	NA	NA	NA
LZTR1	ENST00000646124	22	2502	0	Low_pLI	195	87	0	685	313	1	1	1	1	2	140	1	1	485	161	1	0	1	NA	NA	NA
LZTS1	ENST00000381569	8	1788	0.95	High_pLI	24	11	0	450	219	0	0	1	1	0	2	5	5	225	173	0	0.0082		NA	NA	NA
LZTS3	ENST00000337576	20	2019	1	High_pLI	15	4	0	429	232	0		1	1	0	0	NA	NA	229	164	0	0.0509		NA	NA	NA
M1AP	ENST00000421985	2	1583	0	Low_pLI	39	16	11	294	143	0	4	1	1	0	1	4	NA	286	31	5	0.0004		NA	NA	NA
M6PR	ENST00000000412	12	828	0.01	Low_pLI	11	4	0	163	60	4		1	3	0	0	NA	NA	158	61	1	NA		NA	NA	NA
MAB21L1	ENST00000379919	13	1079	0.29	Mid_pLI	10	3	0	202	129	0		1	1	0	6	4	4	135	82	1	0.1557	1	NA	NA	NA
MAB21L2	ENST00000317605	4	1079	0.44	Mid_pLI	13	8	0	179	114	3	3	1	1	1	7	4	4	135	76	1	0.0866	1	NA	NA	NA
MAB21L3	ENST00000369500	1	1083	0	Low_pLI	24	11	0	227	109	1	1	1	1	1	0	NA	NA	195	82	1	0.0083		NA	NA	NA
MAB21L4	ENST00000388934	2	1339		NA	22	7	0	384	173	3	3	1	1	0	0	NA	NA	NA	75	1	0.0121		NA	NA	NA
MACC1	ENST00000400331	7	2555	0	Low_pLI	73	30	0	572	193	0	0	1	1	0	0	NA	NA	423	225	1	0		NA	NA	NA
MACF1	ENST00000564288	1	22567	1	High_pLI	131	56	0	4105	1792	3	3	1	1	0	11	4	4	3469	2385	1	0	1	NA	NA	NA
MACIR	ENST00000319933	5	620		NA	2	2	0	117	62	4		0	1	0	0	NA	NA	NA	51	1	NA	NA	NA	NA	NA
MACO1	ENST00000374343	1	1984		NA	13	3	0	230	166	0		1	1	0	0	NA	NA	NA	204	3	0.0894		NA	NA	NA
MACROD1	ENST00000255681	11	968	0.57	Mid_pLI	28	9	0	260	147	1	1	1	1	0	0	NA	NA	198	57	1	NA		NA	NA	NA
MACROD2	ENST00000684519	20	1329	0.43	Mid_pLI	16	8	0	254	109	5	5	1	1	0	0	NA	NA	360	NA	NA	0.0403		NA	NA	NA
MACROH2A1	ENST00000511689	5	1111		NA	2	0	0	115	95	5		1	1	0	0	NA	NA	NA	92	1	NA	NA	NA	NA	NA
MACROH2A2	ENST00000373255	10	1111		NA	6	2	0	170	123	0		1	0	0	0	NA	NA	NA	101	1	0.3486	NA	NA	NA	NA
MAD1L1	ENST00000265854	7	2140	0	Low_pLI	67	37	0	577	297	0	3	1	1	0	2	4	4	465	257	1	0		NA	NA	NA
MAD2L1	ENST00000296509	4	613	0.01	Low_pLI	8	1	0	115	44	3		1	1	0	0	NA	NA	135	51	1	NA	NA	NA	NA	NA
MAD2L1BP	ENST00000372171	6	822	0	Low_pLI	20	12	0	175	92	0	3	1	1	0	0	NA	NA	135	69	1	NA		NA	NA	NA
MAD2L2	ENST00000376692	1	628	0.08	Low_pLI	6	2	0	97	60	3		1	1	0	1	6	6	142	48	1	NA	NA	NA	NA	NA
MADCAM1	ENST00000215637	19	1144	0.53	Mid_pLI	27	10	5	315	158	3	0	1	1	0	0	NA	NA	108	56	0	0.0032		NA	NA	NA
MAEA	ENST00000303400	4	1182	0.23	Mid_pLI	7	4	0	241	160	5		1	1	0	0	NA	NA	220	101	1	0.2782	NA	NA	NA	NA
MAEL	ENST00000367872	1	1293	0	Low_pLI	21	14	0	277	100	3	3	1	1	0	0	NA	NA	295	99	1	0.0137		NA	NA	NA
MAF	ENST00000326043	16	1210	0.74	Mid_pLI	4	3	0	335	233	4		0	1	2	23	3	4	105	75	0	NA	1	NA	NA	NA
MAF1	ENST00000322428	8	764	0.95	High_pLI	2	2	0	119	101	4		0	1	0	0	NA	NA	164	59	0	NA	NA	NA	NA	NA
MAFA	ENST00000333480	8	1061	0	Low_pLI	28	10	28	281	141	1	3	1	1	0	1	5	5	77	62	0	0.0032		NA	NA	NA
MAFB	ENST00000373313	20	971	0.9	High_pLI	1	0	0	184	115	6		1	1	2	15	3	5	81	63	0	NA	1	NA	NA	NA
MAFF	ENST00000338483	22	493	0.02	Low_pLI	5	2	1	86	66	3		0	1	0	0	NA	NA	50	35	0	NA	NA	NA	NA	NA
MAFG	ENST00000357736	17	487	0.73	Mid_pLI	2	2	0	83	88	6		0	1	0	0	NA	NA	61	46	0	NA	NA	NA	NA	NA
MAFK	ENST00000343242	7	469	0.71	Mid_pLI	4	1	0	105	74	4		1	1	0	0	NA	NA	54	41	0	NA	NA	NA	NA	NA
MAG	ENST00000392213	19	1872	0.49	Mid_pLI	28	15	0	432	241	0	0	1	1	0	5	3	0	277	105	1	0.0035		NA	NA	NA
MAGEA1	ENST00000356661	X	929		NA	14	4	13	137	71	3		1	1	0	0	NA	NA	NA	77	1	NA		NA	NA	NA
MAGEA10	ENST00000370323	X	1109		NA	15	7	4	187	64	3	3	1	1	0	0	NA	NA	NA	85	1	0.0529		NA	NA	NA
MAGEA11	ENST00000355220	X	1286	0.68	Mid_pLI	1	0	1	120	85	4		1	1	0	0	NA	NA	67	116	1	NA	NA	NA	NA	NA
MAGEA12	ENST00000393869	X	944		NA	1	0	1	153	116	6		1	1	0	0	NA	NA	NA	73	1	NA	NA	NA	NA	NA
MAGEA3	ENST00000370278	X	944		NA	9	7	9	175	90	0	0	0	0	0	0	NA	NA	NA	79	1	NA	NA	NA	NA	NA
MAGEA4	ENST00000276344	X	953		NA	1	0	0	212	94	6		1	1	0	0	NA	NA	NA	80	1	NA	NA	NA	NA	NA
MAGEA6	ENST00000329342	X	944		NA	6	4	4	249	87	5		0	0	0	0	NA	NA	NA	79	1	NA	NA	NA	NA	NA
MAGEA8	ENST00000286482	X	956		NA	8	5	8	147	73	0	0	1	0	0	0	NA	NA	NA	79	1	NA	NA	NA	NA	NA
MAGEB1	ENST00000397548	X	1043		NA	11	7	11	188	67	3	3	1	1	0	0	NA	NA	NA	94	1	0.1158		NA	NA	NA
MAGEB10	ENST00000356790	X	1043		NA	2	1	1	125	66	4		0	1	0	0	NA	NA	NA	96	1	NA	NA	NA	NA	NA
MAGEB17	ENST00000400004	X	1010		NA	17	8	17	162	76	0	0	1	1	0	0	NA	NA	NA	90	1	0.0386		NA	NA	NA
MAGEB18	ENST00000325250	X	1031	0	Low_pLI	10	3	5	140	59	0		1	0	0	0	NA	NA	110	91	1	0.1542		NA	NA	NA
MAGEB2	ENST00000378988	X	959		NA	32	8	30	254	70	1	4	1	1	1	0	NA	NA	NA	87	1	NA		NA	NA	NA
MAGEB3	ENST00000361644	X	1040	0.43	Mid_pLI	2	0	2	121	74	4		3	1	0	0	NA	NA	37	106	1	NA	NA	NA	NA	NA
MAGEB4	ENST00000378982	X	1040		NA	6	3	6	154	68	3		1	1	1	0	NA	NA	NA	95	1	0.3381	NA	NA	NA	NA
MAGEB5	ENST00000602297	X	827		NA	13	3	13	113	37	1		1	1	0	0	NA	NA	NA	71	1	NA		NA	NA	NA
MAGEB6	ENST00000379034	X	1223		NA	9	5	9	237	108	4	4	1	1	0	0	NA	NA	NA	96	0	0.1745	NA	NA	NA	NA
MAGEC1	ENST00000285879	X	3427	0.08	Low_pLI	80	28	80	819	292	0	0	1	1	0	0	NA	NA	12	231	1	0		NA	NA	NA
MAGEC2	ENST00000247452	X	1121		NA	2	1	1	214	89	6		1	1	0	0	NA	NA	NA	78	1	NA	NA	NA	NA	NA
MAGEC3	ENST00000298296	X	1924	0	Low_pLI	44	20	2	374	140	0	3	1	1	1	0	NA	NA	294	147	1	0		NA	NA	NA
MAGED1	ENST00000326587	X	2326	1	High_pLI	8	2	0	306	137	3		1	1	0	0	NA	NA	410	159	0	0.2274	NA	NA	NA	NA
MAGED2	ENST00000375068	X	1810	1	High_pLI	3	1	0	214	95	4		1	1	1	6	0	3	343	150	1	NA	NA	NA	NA	NA
MAGEE1	ENST00000361470	X	2873	0.97	High_pLI	7	4	2	461	259	5		1	1	0	0	NA	NA	271	194	1	0.2761	NA	NA	NA	NA
MAGEE2	ENST00000373359	X	1571	0	Low_pLI	35	19	35	312	133	1	0	1	1	0	0	NA	NA	174	135	1	0.001		NA	NA	NA
MAGEF1	ENST00000317897	3	923	0	Low_pLI	30	6	30	236	84	0	4	1	0	0	0	NA	NA	80	81	1	NA		NA	NA	NA
MAGEH1	ENST00000342972	X	659	0.23	Mid_pLI	4	1	4	104	41	0		0	1	0	0	NA	NA	63	54	1	NA	NA	NA	NA	NA
MAGEL2	ENST00000650528	15	3749	0.98	High_pLI	35	10	34	997	454	0	5	1	1	18	66	0	0	209	NA	NA	0.0008	1	NA	NA	NA
MAGI1	ENST00000402939	3	4366	0.56	Mid_pLI	54	19	13	986	490	0	0	1	1	1	0	NA	NA	752	368	1	0.0001		NA	NA	NA
MAGI2	ENST00000354212	7	4346	1	High_pLI	27	14	7	897	451	0	0	1	0	0	4	4	NA	716	339	1	0.0039		NA	NA	NA
MAGI3	ENST00000307546	1	4425	0.03	Low_pLI	65	23	35	820	318	0	0	1	1	0	0	NA	NA	808	425	1	0		NA	NA	NA
MAGOH	ENST00000371470	1	436	0.8	Mid_pLI	0	0	0	42	25	2		0	1	0	0	NA	NA	108	40	1	NA	NA	NA	NA	NA
MAGOHB	ENST00000320756	12	442	0.33	Mid_pLI	7	5	0	72	28	4	4	1	3	0	0	NA	NA	103	39	1	NA	NA	NA	NA	NA
MAGT1	ENST00000618282	X	998	0.96	High_pLI	1	0	0	101	56	5		0	0	0	21	0	0	239	81	1	NA	NA	NA	NA	NA
MAIP1	ENST00000392290	2	871		NA	29	10	0	183	80	3	1	1	1	0	0	NA	NA	NA	64	0	NA		NA	NA	NA
MAJIN	ENST00000301896	11	643		NA	15	4	0	142	49	0		1	1	0	0	NA	NA	NA	56	3	NA		NA	NA	NA
MAK	ENST00000354489	6	1933	0	Low_pLI	49	14	0	369	133	0	0	1	1	0	35	1	3	429	178	1	0	1	NA	NA	NA
MAK16	ENST00000360128	8	893	0.96	High_pLI	11	6	0	160	68	1	0	1	1	0	0	NA	NA	247	109	1	NA		NA	NA	NA
MAL	ENST00000309988	2	458	0.83	Mid_pLI	12	0	0	105	61	0		1	1	0	0	NA	NA	68	13	1	NA		NA	NA	NA
MAL2	ENST00000614891	8	527	0.14	Mid_pLI	12	8	0	111	53	0	0	1	1	0	0	NA	NA	77	17	0	NA		NA	NA	NA
MALL	ENST00000272462	2	458	0.23	Mid_pLI	5	3	0	33	24	5		5	5	0	0	NA	NA	71	17	0	NA	NA	NA	NA	NA
MALRD1	ENST00000454679	10	6431	0	Low_pLI	164	83	0	1785	626	1	1	1	1	0	0	NA	NA	835	443	1	0		NA	NA	NA
MALSU1	ENST00000466681	7	701	0	Low_pLI	32	7	0	208	91	0	0	1	3	0	0	NA	NA	109	52	1	NA		NA	NA	NA
MALT1	ENST00000649217	18	2458	0.99	High_pLI	30	7	4	377	210	1	0	1	1	2	13	3	3	533	NA	NA	0.0023		NA	NA	NA
MAMDC2	ENST00000377182	9	2047	0	Low_pLI	44	23	0	417	187	1	0	1	1	0	0	NA	NA	455	161	1	0		NA	NA	NA
MAMDC4	ENST00000317446	9	3387	0	Low_pLI	148	55	1	981	466	1	1	1	1	0	0	NA	NA	642	157	1	0		NA	NA	NA
MAML1	ENST00000292599	5	3046	1	High_pLI	4	2	0	641	311	0		1	1	1	0	NA	NA	329	232	1	NA	NA	NA	NA	NA
MAML2	ENST00000524717	11	3466	1	High_pLI	22	14	4	672	329	1	0	1	1	0	0	NA	NA	487	337	0	0.0118		NA	NA	NA
MAML3	ENST00000509479	4	3412	1	High_pLI	35	12	0	699	294	3	3	1	1	0	0	NA	NA	423	325	0	0.0005		NA	NA	NA
MAMLD1	ENST00000370401	X	2319	0.63	Mid_pLI	10	5	0	355	172	0	1	1	1	0	7	3	3	318	189	1	0.1596	1	NA	NA	NA
MAMSTR	ENST00000318083	19	1239	0.01	Low_pLI	28	11	0	303	143	0	0	0	0	0	0	NA	NA	196	65	0	0.003		NA	NA	NA
MAN1A1	ENST00000368468	6	1950	0.11	Mid_pLI	29	8	0	396	211	0	4	1	3	0	0	NA	NA	376	159	1	NA		NA	NA	NA
MAN1A2	ENST00000356554	1	1913	1	High_pLI	21	8	0	283	145	0	0	1	1	0	0	NA	NA	412	156	1	0.0156		NA	NA	NA
MAN1B1	ENST00000371589	9	2087	0	Low_pLI	58	20	0	566	293	1	0	1	1	1	25	1	0	367	146	1	0	1	NA	NA	NA
MAN1C1	ENST00000374332	1	1881	0.21	Mid_pLI	37	16	0	415	181	0	1	1	1	0	0	NA	NA	344	135	1	0.0008		NA	NA	NA
MAN2A1	ENST00000261483	5	3413	0	Low_pLI	52	27	0	714	318	0	0	1	1	0	0	NA	NA	754	269	1	0		NA	NA	NA
MAN2A2	ENST00000559717	15	3431	0	Low_pLI	57	29	0	753	397	1	3	1	1	1	0	NA	NA	583	196	1	0		NA	NA	NA
MAN2B1	ENST00000456935	19	3012	0	Low_pLI	59	29	3	732	357	0	0	1	1	0	129	1	0	568	171	1	0	1	NA	NA	NA
MAN2B2	ENST00000285599	4	3011	0	Low_pLI	68	34	2	800	347	1	1	1	1	0	1	5	5	518	175	1	0		NA	NA	NA
MAN2C1	ENST00000267978	15	3097	0	Low_pLI	85	33	0	749	369	0	0	1	1	0	4	4	4	601	180	1	0	1	NA	NA	NA
MANBA	ENST00000647097	4	2623	0	Low_pLI	64	29	0	553	196	1	3	1	1	0	20	0	0	552	185	1	0	1	NA	NA	NA
MANBAL	ENST00000373606	20	256	0.03	Low_pLI	6	0	0	57	35	0		1	1	0	0	NA	NA	30	23	0	NA	NA	NA	NA	NA
MANEA	ENST00000358812	6	1385	0	Low_pLI	33	12	0	311	107	0	0	1	1	0	0	NA	NA	222	94	1	0.0013		NA	NA	NA
MANEAL	ENST00000373045	1	1370	0	Low_pLI	23	10	0	293	169	0	0	1	1	0	1	6	NA	165	60	0	0.011		NA	NA	NA
MANF	ENST00000528157	3	545	0	Low_pLI	8	2	0	131	48	4		1	0	0	0	NA	NA	107	47	3	NA	NA	NA	NA	NA
MANSC1	ENST00000535902	12	1293	0.01	Low_pLI	27	11	16	271	138	1	0	1	1	0	0	NA	NA	79	78	1	0.0043		NA	NA	NA
MANSC4	ENST00000381273	12	1020	0	Low_pLI	18	9	11	202	77	3	3	1	1	0	0	NA	NA	71	66	0	0.027		NA	NA	NA
MAOA	ENST00000338702	X	1569	1	High_pLI	2	1	0	152	90	4		1	1	0	7	4	4	366	126	1	NA	1	NA	NA	NA
MAOB	ENST00000378069	X	1548	1	High_pLI	14	7	0	194	103	3	3	1	0	1	0	NA	NA	375	129	1	0.0712		NA	NA	NA
MAP10	ENST00000418460	1	2717	0	Low_pLI	89	30	73	637	235	0	1	1	3	0	0	NA	NA	433	226	1	NA		NA	NA	NA
MAP1A	ENST00000300231	15	8409	1	High_pLI	55	22	0	1624	688	0	4	1	1	0	1	4	NA	1091	779	1	0		NA	NA	NA
MAP1B	ENST00000296755	5	7400	1	High_pLI	6	4	0	1377	589	0		1	1	2	15	0	0	1092	732	3	0.3221	NA	NA	NA	NA
MAP1LC3A	ENST00000360668	20	362	0.03	Low_pLI	10	3	0	68	35	0		1	1	0	0	NA	NA	69	31	0	NA		NA	NA	NA
MAP1LC3B	ENST00000268607	16	374	0	Low_pLI	11	6	0	94	42	3	3	1	0	0	0	NA	NA	70	41	0	NA		NA	NA	NA
MAP1LC3B2	ENST00000556529	12	377	0.01	Low_pLI	9	6	9	102	37	3	3	1	1	0	0	NA	NA	22	41	1	NA	NA	NA	NA	NA
MAP1LC3C	ENST00000357246	1	440	0	Low_pLI	8	3	3	85	42	3		1	1	0	0	NA	NA	64	38	1	NA	NA	NA	NA	NA
MAP1S	ENST00000324096	19	3173	0.42	Mid_pLI	50	11	1	967	504	1	0	1	1	1	0	NA	NA	310	164	0	0.0001		NA	NA	NA
MAP2	ENST00000682079	2	5472	1	High_pLI	7	4	0	1120	466	0		1	1	3	0	NA	NA	857	NA	NA	0.2815	NA	NA	NA	NA
MAP2K1	ENST00000307102	15	1171	0.9	High_pLI	14	7	0	138	106	0	0	1	1	0	57	3	3	251	104	1	0.0635	1	NA	NA	NA
MAP2K2	ENST00000262948	19	1192	0.97	High_pLI	18	3	1	275	161	0		1	1	0	25	5	5	222	90	1	0.0271	1	NA	NA	NA
MAP2K3	ENST00000342679	17	1032	0.02	Low_pLI	3	1	0	140	82	3		1	0	0	0	NA	NA	218	85	1	NA	NA	NA	NA	NA
MAP2K4	ENST00000353533	17	1189	1	High_pLI	2	0	0	155	107	3		3	0	1	0	NA	NA	268	96	1	NA	NA	NA	NA	NA
MAP2K5	ENST00000178640	15	1325	0	Low_pLI	22	7	0	225	98	0	0	0	1	0	0	NA	NA	421	115	1	0.0118		NA	NA	NA
MAP2K6	ENST00000590474	17	993	0.91	High_pLI	3	3	0	97	75	3		0	1	0	0	NA	NA	258	92	1	NA	NA	NA	NA	NA
MAP2K7	ENST00000397979	19	1249	1	High_pLI	1	1	0	227	189	6		1	1	0	0	NA	NA	242	98	1	NA	NA	NA	NA	NA
MAP3K1	ENST00000399503	5	4519	1	High_pLI	34	13	0	946	415	3	3	0	0	1	13	0	3	819	362	1	0.0009	1	NA	NA	NA
MAP3K10	ENST00000253055	19	2855	0.59	Mid_pLI	16	5	0	624	347	3	4	1	1	1	0	NA	NA	343	166	0	0.0484		NA	NA	NA
MAP3K11	ENST00000309100	11	2534	0.01	Low_pLI	28	15	0	565	306	0	0	1	1	0	1	6	6	353	160	0	0.0031		NA	NA	NA
MAP3K12	ENST00000547488	12	2666	1	High_pLI	17	5	0	432	264	5	4	0	1	1	0	NA	NA	441	192	1	0.0384		NA	NA	NA
MAP3K13	ENST00000265026	3	2888	0.8	Mid_pLI	31	19	0	500	236	3	0	1	1	0	0	NA	NA	527	252	1	0.0012		NA	NA	NA
MAP3K14	ENST00000344686	17	2829		NA	13	8	0	410	250	0	0	1	1	1	1	6	NA	NA	227	1	0.0855		NA	NA	NA
MAP3K15	ENST00000338883	X	3913	0	Low_pLI	65	32	3	707	294	0	0	1	1	0	0	NA	NA	801	311	1	0		NA	NA	NA
MAP3K19	ENST00000392915	2	3977	0	Low_pLI	102	43	0	763	283	1	1	1	1	0	0	NA	NA	667	378	1	0		NA	NA	NA
MAP3K2	ENST00000682094	2	1844	1	High_pLI	8	4	0	316	138	3		1	1	0	0	NA	NA	436	NA	NA	0.2259	NA	NA	NA	NA
MAP3K20	ENST00000375213	2	2384		NA	38	13	13	390	187	0	0	1	1	0	8	0	0	NA	213	1	0.0005		NA	NA	NA
MAP3K21	ENST00000366624	1	3101		NA	62	26	6	667	320	0	0	1	1	0	0	NA	NA	NA	241	0	0		NA	NA	NA
MAP3K3	ENST00000361733	17	1865	0.99	High_pLI	2	0	0	352	155	5		1	1	0	1	4	4	415	146	1	NA	NA	NA	NA	NA
MAP3K4	ENST00000392142	6	4800	1	High_pLI	38	16	0	819	402	3	3	1	1	0	0	NA	NA	998	437	1	0.0002		NA	NA	NA
MAP3K5	ENST00000359015	6	4095	0.52	Mid_pLI	28	11	0	698	337	0	0	1	1	2	0	NA	NA	856	335	1	0.0035		NA	NA	NA
MAP3K6	ENST00000357582	1	3838	0	Low_pLI	91	36	1	848	422	0	1	1	1	1	2	4	NA	705	238	1	0		NA	NA	NA
MAP3K7	ENST00000369329	6	1804	1	High_pLI	12	5	0	260	123	3	3	0	1	0	18	5	3	441	164	0	0.1013	1	NA	NA	NA
MAP3K7CL	ENST00000399928	21	425	0	Low_pLI	8	5	0	100	38	0	0	3	1	0	0	NA	NA	155	47	0	NA	NA	NA	NA	NA
MAP3K8	ENST00000263056	10	1397	0.97	High_pLI	10	4	0	221	143	3		0	1	0	0	NA	NA	242	116	1	0.1357		NA	NA	NA
MAP3K9	ENST00000554752	14	3303	0.12	Mid_pLI	36	14	0	717	317	3	0	1	1	0	0	NA	NA	483	244	1	0.0006		NA	NA	NA
MAP4	ENST00000683076	3	6871	0.85	Mid_pLI	94	27	0	1360	534	0	0	1	1	0	0	NA	NA	578	NA	NA	0		NA	NA	NA
MAP4K1	ENST00000396857	19	2435	0.99	High_pLI	11	5	0	415	238	3	3	1	1	0	0	NA	NA	606	167	1	0.1284		NA	NA	NA
MAP4K2	ENST00000294066	11	2431	0	Low_pLI	36	13	0	491	271	0	0	1	1	0	0	NA	NA	590	156	1	0.0007		NA	NA	NA
MAP4K3	ENST00000263881	2	2651	0.11	Mid_pLI	51	22	0	555	260	1	0	1	1	0	0	NA	NA	787	231	1	0		NA	NA	NA
MAP4K5	ENST00000682126	14	2509	0.99	High_pLI	31	11	0	439	173	0	0	1	1	0	0	NA	NA	716	NA	NA	0.0018		NA	NA	NA
MAP6	ENST00000304771	11	2438	0.4	Mid_pLI	32	9	13	532	246	1	0	1	3	0	0	NA	NA	215	197	1	NA		NA	NA	NA
MAP6D1	ENST00000318631	3	597	0.11	Mid_pLI	20	9	0	174	76	0	3	0	1	1	0	NA	NA	68	27	3	NA		NA	NA	NA
MAP7	ENST00000354570	6	2232	0.42	Mid_pLI	38	19	0	516	199	1	3	1	1	0	0	NA	NA	506	231	0	0.0001		NA	NA	NA
MAP7D1	ENST00000474796	1	2506	0.99	High_pLI	21	6	0	598	291	0	3	1	1	0	0	NA	NA	471	NA	NA	0.0156		NA	NA	NA
MAP7D2	ENST00000379643	X	2306	0.04	Low_pLI	27	13	0	427	153	3	3	1	1	0	0	NA	NA	527	295	3	0.005		NA	NA	NA
MAP7D3	ENST00000316077	X	2613	0	Low_pLI	42	15	0	366	154	1	3	1	0	0	0	NA	NA	579	309	1	0.0003		NA	NA	NA
MAP9	ENST00000311277	4	1931	0	Low_pLI	64	19	0	377	123	0	0	1	1	1	0	NA	NA	470	245	0	0		NA	NA	NA
MAPK1	ENST00000215832	22	1075	1	High_pLI	4	2	0	87	97	0		0	1	0	10	5	5	222	75	0	NA	1	NA	NA	NA
MAPK10	ENST00000641462	4	1383	0.28	Mid_pLI	8	4	0	192	112	3		1	1	1	0	NA	NA	327	118	1	0.2088	NA	NA	NA	NA
MAPK11	ENST00000330651	22	1083	0	Low_pLI	21	11	0	220	128	1	0	1	1	0	0	NA	NA	237	79	1	0.0132		NA	NA	NA
MAPK12	ENST00000215659	22	1092	0	Low_pLI	30	8	0	295	169	0	0	1	1	0	0	NA	NA	238	81	1	0.0029		NA	NA	NA
MAPK13	ENST00000211287	6	1086	0	Low_pLI	25	7	0	250	107	0	4	1	1	0	0	NA	NA	253	92	1	0.0057		NA	NA	NA
MAPK14	ENST00000229794	6	1071	0.37	Mid_pLI	7	4	0	108	89	3		0	1	0	0	NA	NA	254	80	1	0.2775	NA	NA	NA	NA
MAPK15	ENST00000338033	8	1621	0	Low_pLI	45	12	1	473	225	1	0	1	1	0	0	NA	NA	271	91	1	0.0002		NA	NA	NA
MAPK1IP1L	ENST00000395468	14	735	0.65	Mid_pLI	4	1	0	138	65	4		1	1	0	0	NA	NA	94	33	1	NA	NA	NA	NA	NA
MAPK3	ENST00000263025	16	1132	0.04	Low_pLI	24	8	0	202	118	0	3	1	0	0	0	NA	NA	206	80	1	0.0085		NA	NA	NA
MAPK4	ENST00000400384	18	1759	0.22	Mid_pLI	23	11	0	408	227	0	5	1	1	0	0	NA	NA	224	113	1	0.0116		NA	NA	NA
MAPK6	ENST00000261845	15	2161	0.7	Mid_pLI	50	12	0	429	203	0	0	1	1	0	0	NA	NA	358	188	1	0		NA	NA	NA
MAPK7	ENST00000395604	17	2445	0	Low_pLI	34	15	0	540	299	3	3	1	1	0	3	3	3	280	152	1	0.0006		NA	NA	NA
MAPK8	ENST00000374189	10	1273	1	High_pLI	12	3	0	162	103	0		1	1	0	0	NA	NA	297	111	1	0.1042		NA	NA	NA
MAPK8IP1	ENST00000241014	11	2124	1	High_pLI	15	6	0	488	251	1	3	1	1	0	0	NA	NA	334	139	1	0.0556		NA	NA	NA
MAPK8IP2	ENST00000329492	22	2463	1	High_pLI	9	4	0	590	387	3		1	1	0	0	NA	NA	346	150	1	0.1791	NA	NA	NA	NA
MAPK8IP3	ENST00000610761	16	3982	1	High_pLI	24	9	0	824	560	3	3	1	1	1	10	3	3	756	297	1	0.0084	1	NA	NA	NA
MAPK9	ENST00000452135	5	1264	0.07	Low_pLI	15	7	0	200	91	0	4	1	1	0	0	NA	NA	301	106	1	0.0523		NA	NA	NA
MAPKAP1	ENST00000265960	9	1558	1	High_pLI	19	10	0	239	144	0	1	1	1	1	0	NA	NA	333	141	1	0.0227		NA	NA	NA
MAPKAPK2	ENST00000367103	1	1193	1	High_pLI	7	5	0	161	111	0	3	1	1	0	0	NA	NA	250	101	1	0.269	NA	NA	NA	NA
MAPKAPK3	ENST00000621469	3	1139	0	Low_pLI	25	12	0	218	99	0	4	1	1	0	1	4	4	230	93	1	0.006		NA	NA	NA
MAPKAPK5	ENST00000550735	12	1402	0.35	Mid_pLI	18	9	0	246	98	0	5	1	0	0	2	4	NA	332	141	1	0.0318	1	NA	NA	NA
MAPKBP1	ENST00000457542	15	4497	0	Low_pLI	51	26	0	839	409	1	1	1	1	1	8	3	3	838	314	1	0		NA	NA	NA
MAPRE1	ENST00000375571	20	801	0.99	High_pLI	8	2	0	116	76	4		0	1	0	0	NA	NA	162	76	1	NA	NA	NA	NA	NA
MAPRE2	ENST00000300249	18	977	0.83	Mid_pLI	6	3	0	83	82	0		0	0	0	7	3	3	202	94	0	NA	1	NA	NA	NA
MAPRE3	ENST00000233121	2	840	0.72	Mid_pLI	6	0	0	105	59	4		1	0	0	0	NA	NA	152	72	0	NA	NA	NA	NA	NA
MAPT	ENST00000262410	17	2490	0.01	Low_pLI	44	10	0	531	287	3	3	1	1	0	25	4	4	357	179	1	0.0001		NA	NA	NA
MARCHF1	ENST00000514618	4	1631		NA	26	12	0	327	135	1	3	1	1	0	0	NA	NA	NA	134	1	0.0042		NA	NA	NA
MARCHF10	ENST00000311269	17	2417		NA	52	20	0	456	182	3	3	1	1	0	0	NA	NA	NA	220	1	0		NA	NA	NA
MARCHF11	ENST00000332432	5	1205		NA	21	11	0	285	144	1	3	1	1	0	0	NA	NA	NA	78	1	0.016		NA	NA	NA
MARCHF2	ENST00000215555	19	737		NA	11	7	0	156	97	0	0	1	1	0	0	NA	NA	NA	40	0	NA		NA	NA	NA
MARCHF3	ENST00000308660	5	758		NA	8	2	0	142	89	4		1	1	0	0	NA	NA	NA	36	0	NA	NA	NA	NA	NA
MARCHF4	ENST00000273067	2	1229		NA	15	5	0	265	132	3	4	1	1	0	0	NA	NA	NA	72	1	0.0562		NA	NA	NA
MARCHF5	ENST00000358935	10	831		NA	4	2	0	100	67	3		0	1	0	0	NA	NA	NA	67	0	NA	NA	NA	NA	NA
MARCHF6	ENST00000274140	5	2707		NA	14	6	0	367	245	0	0	1	1	0	0	NA	NA	NA	171	1	0.0722		NA	NA	NA
MARCHF7	ENST00000409175	2	2106		NA	29	14	0	434	170	0	3	1	1	0	0	NA	NA	NA	174	1	0.0017		NA	NA	NA
MARCHF8	ENST00000453424	10	1715		NA	43	15	0	381	161	1	3	1	1	0	0	NA	NA	NA	134	1	0.0001		NA	NA	NA
MARCHF9	ENST00000266643	12	1037		NA	15	8	0	231	127	0	0	0	1	0	0	NA	NA	NA	59	3	0.0571		NA	NA	NA
MARCKS	ENST00000612661	6	997	0.33	Mid_pLI	6	3	2	369	193	4		1	0	1	1	4	NA	95	95	1	NA	NA	NA	NA	NA
MARCKSL1	ENST00000329421	1	586	0.01	Low_pLI	5	1	0	157	81	0		1	1	0	0	NA	NA	74	60	1	NA	NA	NA	NA	NA
MARCO	ENST00000327097	2	1546	0	Low_pLI	40	17	2	377	165	3	3	1	1	0	0	NA	NA	340	154	0	0.0001		NA	NA	NA
MARF1	ENST00000396368	16	5203		NA	15	5	0	960	504	5	4	1	1	1	0	NA	NA	NA	391	1	0.0469		NA	NA	NA
MARK1	ENST00000366917	1	2370	0.6	Mid_pLI	18	8	0	371	176	1	3	0	1	0	0	NA	NA	509	206	1	0.0249		NA	NA	NA
MARK2	ENST00000402010	11	2348	1	High_pLI	9	4	0	341	233	4		0	1	4	0	NA	NA	436	186	1	0.1933	NA	NA	NA	NA
MARK3	ENST00000429436	14	2244	0	Low_pLI	60	21	0	400	193	3	0	1	1	0	1	4	4	481	191	1	0		NA	NA	NA
MARK4	ENST00000262891	19	2242	1	High_pLI	20	7	0	457	262	0	5	1	1	0	0	NA	NA	397	140	1	0.018		NA	NA	NA
MARS1	ENST00000262027	12	2682		NA	80	34	0	531	245	0	0	1	1	0	8	0	0	NA	200	1	0		NA	NA	NA
MARS2	ENST00000282276	2	1781	0	Low_pLI	55	20	0	359	186	3	3	1	1	0	7	0	3	196	88	1	0		NA	NA	NA
MARVELD1	ENST00000285605	10	521	0.36	Mid_pLI	9	4	0	113	70	0		1	1	1	0	NA	NA	46	19	1	NA	NA	NA	NA	NA
MARVELD2	ENST00000325631	5	1671	0	Low_pLI	33	17	0	336	138	1	0	1	1	0	14	3	3	299	136	0	0.0012		NA	NA	NA
MARVELD3	ENST00000268485	16	1203	0	Low_pLI	45	14	0	290	142	0	0	1	1	0	0	NA	NA	159	90	1	0.0004		NA	NA	NA
MAS1	ENST00000674077	6	977	0	Low_pLI	20	9	20	229	87	0	0	1	1	0	0	NA	NA	105	NA	NA	NA		NA	NA	NA
MAS1L	ENST00000377127	6	1136		NA	18	5	16	220	90	4	4	1	1	0	0	NA	NA	NA	60	0	0.0307		NA	NA	NA
MASP2	ENST00000400897	1	2050	0	Low_pLI	84	21	24	518	225	1	3	1	1	2	2	4	4	360	125	1	0		NA	NA	NA
MAST1	ENST00000251472	19	4687	1	High_pLI	21	9	6	757	539	1	3	1	1	0	9	5	5	729	283	1	0.0155	1	NA	NA	NA
MAST2	ENST00000361297	1	5368	0	Low_pLI	85	32	30	1141	512	1	0	1	1	0	0	NA	NA	900	382	1	0		NA	NA	NA
MAST4	ENST00000403625	5	7843	0	Low_pLI	131	53	65	1722	819	0	1	1	1	1	1	4	4	1190	615	1	0		NA	NA	NA
MASTL	ENST00000375940	10	2628	0	Low_pLI	54	20	0	485	188	0	0	1	1	1	0	NA	NA	483	224	1	0		NA	NA	NA
MAT1A	ENST00000372213	10	1179	0	Low_pLI	13	3	0	187	128	0		0	1	0	18	4	4	208	82	1	0.0881	1	NA	NA	NA
MAT2A	ENST00000306434	2	1179	1	High_pLI	2	0	0	113	129	6		0	1	0	0	NA	NA	237	91	1	NA	NA	NA	NA	NA
MAT2B	ENST00000321757	5	998	0.05	Low_pLI	10	4	0	182	78	3		1	0	0	0	NA	NA	189	82	1	NA		NA	NA	NA
MATK	ENST00000310132	19	1511	0	Low_pLI	20	12	3	341	193	0	0	1	1	0	0	NA	NA	291	112	1	0.0202		NA	NA	NA
MATN1	ENST00000373765	1	1483	0	Low_pLI	23	8	0	331	151	0	0	1	1	0	0	NA	NA	206	95	1	0.01		NA	NA	NA
MATN2	ENST00000254898	8	2853	0	Low_pLI	51	15	0	558	284	0	0	1	1	0	0	NA	NA	556	230	1	0		NA	NA	NA
MATN3	ENST00000407540	2	1453	0	Low_pLI	32	12	0	343	136	0	0	1	1	0	8	3	3	239	94	0	0.002	1	NA	NA	NA
MATN4	ENST00000372756	20	1737	0	Low_pLI	28	9	0	410	204	1	0	1	1	0	1	6	6	237	107	1	0.0034		NA	NA	NA
MATR3	ENST00000394805	5	2530	1	High_pLI	2	1	0	372	202	4		1	1	0	3	4	4	507	249	1	NA	NA	NA	NA	NA
MAU2	ENST00000262815	19	1823	1	High_pLI	6	2	0	210	220	4		1	1	0	0	NA	NA	414	136	1	0.3434	NA	NA	NA	NA
MAVS	ENST00000428216	20	1617	0	Low_pLI	35	10	9	365	179	1	3	1	1	0	0	NA	NA	155	79	1	0.0013		NA	NA	NA
MAX	ENST00000358664	14	478	0.83	Mid_pLI	2	1	0	73	40	5		0	1	0	18	0	4	103	44	1	NA	1	NA	NA	NA
MAZ	ENST00000322945	16	1429	0.94	High_pLI	14	3	0	414	356	4		1	1	0	0	NA	NA	170	79	0	0.0601		NA	NA	NA
MB	ENST00000397326	22	462	0.03	Low_pLI	10	3	0	84	59	5		1	1	0	1	4	4	74	45	1	NA		NA	NA	NA
MB21D2	ENST00000392452	3	1474	0.04	Low_pLI	9	3	0	286	136	1		1	1	0	0	NA	NA	179	106	0	0.1951	NA	NA	NA	NA
MBD1	ENST00000269468	18	1803	1	High_pLI	6	4	0	354	180	0		1	1	0	0	NA	NA	411	139	1	0.3268	NA	NA	NA	NA
MBD2	ENST00000256429	18	1230	0.35	Mid_pLI	20	3	0	271	141	3		3	3	0	0	NA	NA	189	101	0	NA		NA	NA	NA
MBD3	ENST00000434436	19	870	0.98	High_pLI	6	3	0	229	135	5		1	1	0	0	NA	NA	136	82	1	NA	NA	NA	NA	NA
MBD3L1	ENST00000595891	19	584		NA	17	11	17	115	50	0	3	1	1	0	0	NA	NA	NA	59	0	NA		NA	NA	NA
MBD4	ENST00000429544	3	1717	0	Low_pLI	62	15	0	328	114	0	0	1	1	0	4	5	4	342	166	1	0		NA	NA	NA
MBD5	ENST00000642680	2	5174	1	High_pLI	21	8	0	959	434	4	4	1	1	10	70	3	0	595	327	0	0.0168	1	NA	NA	NA
MBD6	ENST00000355673	12	3001	1	High_pLI	36	9	0	724	312	0	0	1	1	0	0	NA	NA	336	137	0	0.0003		NA	NA	NA
MBIP	ENST00000416007	14	1026	0	Low_pLI	33	11	0	213	80	0	3	1	1	0	0	NA	NA	234	111	1	0.0014		NA	NA	NA
MBL2	ENST00000674931	10	743	0	Low_pLI	16	8	8	161	70	1	0	1	1	0	0	NA	NA	72	NA	NA	NA		NA	NA	NA
MBLAC1	ENST00000398075	7	800	0.21	Mid_pLI	20	6	15	184	93	0	0	1	1	0	0	NA	NA	33	40	0	NA		NA	NA	NA
MBLAC2	ENST00000316610	5	838	0	Low_pLI	20	11	0	178	90	0	0	1	1	0	0	NA	NA	97	45	1	NA		NA	NA	NA
MBNL1	ENST00000324210	3	1141	0.71	Mid_pLI	4	3	0	154	104	4		1	1	0	0	NA	NA	217	82	1	NA	NA	NA	NA	NA
MBNL2	ENST00000679496	13	1168	0.26	Mid_pLI	6	3	0	175	120	4		1	1	0	0	NA	NA	195	NA	NA	0.3364	NA	NA	NA	NA
MBNL3	ENST00000370853	X	1057	0.69	Mid_pLI	4	3	0	150	60	5		1	1	0	0	NA	NA	188	76	1	NA	NA	NA	NA	NA
MBOAT1	ENST00000324607	6	1475	0	Low_pLI	39	24	0	305	139	0	3	1	1	0	0	NA	NA	327	76	0	0.0003		NA	NA	NA
MBOAT2	ENST00000305997	2	1550	0.52	Mid_pLI	17	9	3	240	120	0	0	1	1	0	0	NA	NA	366	102	1	0.0354		NA	NA	NA
MBOAT4	ENST00000320542	8	1305	0	Low_pLI	28	15	23	267	129	3	3	1	1	0	0	NA	NA	171	69	1	0.0041		NA	NA	NA
MBOAT7	ENST00000245615	19	1412	0.11	Mid_pLI	34	15	0	394	227	0	0	1	1	0	15	0	4	199	58	1	0.0011	1	NA	NA	NA
MBP	ENST00000355994	18	907	0.28	Mid_pLI	10	5	0	212	87	5	5	1	1	0	0	NA	NA	77	77	0	NA		NA	NA	NA
MBTD1	ENST00000586178	17	1872	1	High_pLI	18	7	0	235	153	0	0	1	1	2	0	NA	NA	458	163	1	0.0292		NA	NA	NA
MBTPS1	ENST00000343411	16	3137	0	Low_pLI	74	38	0	911	401	1	0	1	1	1	7	3	5	642	216	1	0		NA	NA	NA
MBTPS2	ENST00000379484	X	1549	1	High_pLI	2	1	0	136	84	3		1	1	0	13	4	4	295	76	0	NA	1	NA	NA	NA
MC1R	ENST00000555147	16	953	0	Low_pLI	37	18	33	341	177	1	0	1	1	0	3	4	4	58	34	3	NA		NA	NA	NA
MC2R	ENST00000327606	18	893	0	Low_pLI	19	4	0	194	104	1		1	0	0	25	0	0	60	37	0	NA	1	NA	NA	NA
MC3R	ENST00000243911	20	971	0	Low_pLI	16	5	0	248	101	1	4	1	1	0	0	NA	NA	66	39	3	NA		NA	NA	NA
MC4R	ENST00000299766	18	998	0	Low_pLI	24	6	0	206	93	0	4	1	1	0	39	0	0	97	41	1	NA		NA	NA	NA
MC5R	ENST00000589410	18	977	0	Low_pLI	15	8	15	234	102	3	0	1	0	0	0	NA	NA	70	41	0	NA		NA	NA	NA
MCAM	ENST00000264036	11	1925	0	Low_pLI	32	15	0	406	210	0	0	1	1	0	0	NA	NA	395	149	1	0.0016		NA	NA	NA
MCAT	ENST00000290429	22	1169	0	Low_pLI	25	8	12	287	143	1	0	1	1	1	0	NA	NA	136	85	1	0.0067		NA	NA	NA
MCC	ENST00000408903	5	3041	0	Low_pLI	53	27	0	870	337	1	1	1	1	1	2	4	4	571	292	1	0		NA	NA	NA
MCCC1	ENST00000265594	3	2159	0	Low_pLI	46	19	3	443	194	1	0	1	1	0	75	1	0	464	204	1	0.0002	1	NA	NA	NA
MCCC2	ENST00000340941	5	1675	0	Low_pLI	44	19	0	335	136	1	0	1	1	0	64	3	3	409	139	1	0.0003	1	NA	NA	NA
MCCD1	ENST00000376191	6	358	0	Low_pLI	11	5	8	107	43	4	4	1	1	0	0	NA	NA	43	38	0	NA		NA	NA	NA
MCEE	ENST00000244217	2	528	0.03	Low_pLI	10	2	0	105	44	3		1	1	0	1	6	6	69	43	0	NA	1	NA	NA	NA
MCEMP1	ENST00000333598	19	518		NA	7	5	0	99	52	3	3	1	0	0	0	NA	NA	NA	47	0	NA	NA	NA	NA	NA
MCF2L	ENST00000535094	13	3348	0	Low_pLI	41	20	0	755	437	0	0	1	1	0	0	NA	NA	750	286	1	0.0001		NA	NA	NA
MCF2L2	ENST00000328913	3	3315	0	Low_pLI	63	23	1	660	261	1	3	1	1	0	0	NA	NA	774	323	1	0		NA	NA	NA
MCFD2	ENST00000319466	2	438	0.1	Low_pLI	8	3	0	104	43	0		1	1	0	8	0	4	64	38	1	NA	NA	NA	NA	NA
MCHR1	ENST00000249016	22	1060	0	Low_pLI	23	5	0	287	136	1	0	1	1	1	0	NA	NA	123	37	1	0.0116		NA	NA	NA
MCHR2	ENST00000281806	6	1018	0	Low_pLI	26	10	8	212	89	1	0	1	1	0	0	NA	NA	160	58	0	0.0046		NA	NA	NA
MCIDAS	ENST00000513312	5	1151	0.01	Low_pLI	21	13	0	261	150	0	0	1	1	0	6	0	0	161	67	0	0.0166		NA	NA	NA
MCL1	ENST00000369026	1	1050	0.96	High_pLI	3	1	0	310	135	4		1	1	0	0	NA	NA	116	69	1	NA	NA	NA	NA	NA
MCM10	ENST00000378714	10	2606	0	Low_pLI	48	20	0	582	237	1	3	1	1	1	3	4	4	602	287	1	0.0001		NA	NA	NA
MCM2	ENST00000265056	3	2699	0	Low_pLI	40	14	0	603	282	1	3	1	1	0	3	5	5	440	211	1	0.0002		NA	NA	NA
MCM3	ENST00000596288	6	2410	0	Low_pLI	44	26	0	514	238	1	0	1	1	0	0	NA	NA	491	209	1	0.0002		NA	NA	NA
MCM3AP	ENST00000291688	21	5915	0	Low_pLI	133	37	0	1355	607	1	0	1	1	2	20	0	0	980	457	1	0		NA	NA	NA
MCM4	ENST00000649973	8	2576	0	Low_pLI	48	13	0	640	269	1	0	1	1	1	1	5	5	465	NA	NA	0		NA	NA	NA
MCM5	ENST00000216122	22	2189	0	Low_pLI	38	12	0	515	245	0	0	1	1	0	2	3	4	386	168	1	0.0005		NA	NA	NA
MCM6	ENST00000264156	2	2449	0.98	High_pLI	35	18	0	475	177	1	1	1	1	0	0	NA	NA	504	211	1	0.0005		NA	NA	NA
MCM7	ENST00000303887	7	2145	0	Low_pLI	85	39	0	634	283	1	1	1	1	0	4	3	3	406	177	1	0		NA	NA	NA
MCM8	ENST00000610722	20	2505	0	Low_pLI	64	26	0	517	215	1	0	1	1	1	7	3	5	550	232	1	0		NA	NA	NA
MCM9	ENST00000619706	6	3420	0	Low_pLI	73	30	37	747	280	0	0	1	1	1	2	4	4	565	296	1	0		NA	NA	NA
MCMBP	ENST00000369077	10	1907	1	High_pLI	28	12	0	353	162	0	0	1	1	1	0	NA	NA	408	148	1	0.0023		NA	NA	NA
MCMDC2	ENST00000422365	8	2032	0	Low_pLI	46	16	0	333	148	0	0	1	1	1	1	6	6	430	149	1	0.0001		NA	NA	NA
MCOLN1	ENST00000264079	19	1729	0	Low_pLI	22	11	0	348	224	0	0	1	1	0	49	1	3	318	81	0	0.0118	1	NA	NA	NA
MCOLN2	ENST00000370608	1	1687	0	Low_pLI	40	15	0	335	146	1	0	1	1	0	0	NA	NA	377	124	1	0.0002		NA	NA	NA
MCOLN3	ENST00000370589	1	1650	0	Low_pLI	41	22	0	287	98	0	0	1	1	0	0	NA	NA	352	133	1	0.0003		NA	NA	NA
MCPH1	ENST00000344683	8	2494	0	Low_pLI	70	37	0	884	321	1	0	1	1	0	29	3	4	507	218	1	0	1	NA	NA	NA
MCRIP1	ENST00000455127	17	290		NA	3	2	0	71	39	4		1	1	0	0	NA	NA	NA	23	0	NA	NA	NA	NA	NA
MCRIP2	ENST00000307650	16	478		NA	15	8	0	133	73	3	3	1	1	0	0	NA	NA	NA	34	1	NA		NA	NA	NA
MCRS1	ENST00000343810	12	1375	0.17	Mid_pLI	15	6	0	233	140	0	0	1	1	0	0	NA	NA	297	112	1	0.0517		NA	NA	NA
MCTP1	ENST00000515393	5	2977	0	Low_pLI	59	21	0	599	305	1	3	1	1	0	0	NA	NA	629	222	1	0		NA	NA	NA
MCTP2	ENST00000357742	15	2615	0	Low_pLI	91	37	0	605	234	1	3	1	1	1	0	NA	NA	591	200	1	0		NA	NA	NA
MCTS1	ENST00000371317	X	540	0.87	Mid_pLI	1	0	0	30	15	4		3	0	0	0	NA	NA	135	57	1	NA	NA	NA	NA	NA
MCU	ENST00000373053	10	1048	0.83	Mid_pLI	12	6	0	190	108	0	0	1	0	0	0	NA	NA	222	82	0	0.1047		NA	NA	NA
MCUB	ENST00000394650	4	1003		NA	26	11	5	172	70	0	0	3	3	0	0	NA	NA	NA	90	0	NA		NA	NA	NA
MCUR1	ENST00000379170	6	1071	0	Low_pLI	31	11	0	260	130	1	3	1	1	0	0	NA	NA	221	80	0	0.0016		NA	NA	NA
MDC1	ENST00000376406	6	6256	0	Low_pLI	95	33	0	1220	445	1	0	1	1	1	0	NA	NA	790	544	1	0		NA	NA	NA
MDFI	ENST00000230321	6	737	0.33	Mid_pLI	12	3	0	160	86	3		1	1	0	0	NA	NA	104	39	1	NA		NA	NA	NA
MDFIC	ENST00000393486	7	737	0.04	Low_pLI	17	8	0	183	80	0	3	1	3	0	5	0	6	158	59	1	NA		NA	NA	NA
MDGA1	ENST00000434837	6	2851	0.98	High_pLI	34	20	0	592	316	1	0	1	1	0	0	NA	NA	457	163	1	0.0018		NA	NA	NA
MDGA2	ENST00000399232	14	3061	1	High_pLI	17	10	0	570	258	3	3	1	1	0	0	NA	NA	453	227	1	0.0346		NA	NA	NA
MDH1	ENST00000233114	2	996	0.93	High_pLI	13	5	0	186	80	3	0	1	1	0	1	6	6	211	80	1	NA		NA	NA	NA
MDH1B	ENST00000374412	2	1545	0	Low_pLI	36	14	4	321	135	0	0	1	1	0	0	NA	NA	334	131	1	0.0003		NA	NA	NA
MDH2	ENST00000315758	7	1008	0.01	Low_pLI	17	3	0	259	118	3		1	1	0	4	0	3	176	67	0	0.0371	1	NA	NA	NA
MDK	ENST00000395566	11	428	0.23	Mid_pLI	9	7	0	78	41	4	4	3	1	1	0	NA	NA	85	39	0	NA	NA	NA	NA	NA
MDM1	ENST00000682720	12	2160	0	Low_pLI	58	21	0	446	185	1	0	1	1	1	0	NA	NA	473	NA	NA	0		NA	NA	NA
MDM2	ENST00000258149	12	1483	1	High_pLI	3	1	0	193	112	4		1	1	0	1	6	6	359	139	1	NA	NA	NA	NA	NA
MDM4	ENST00000367182	1	1463	1	High_pLI	0	0	0	244	114	2		1	1	0	0	NA	NA	326	132	1	NA	NA	NA	NA	NA
MDN1	ENST00000369393	6	16689	0	Low_pLI	200	93	0	3273	1373	1	1	1	1	2	0	NA	NA	3502	1502	1	0		NA	NA	NA
MDP1	ENST00000288087	14	525	0	Low_pLI	23	6	3	104	49	3	5	1	1	0	0	NA	NA	106	38	0	NA		NA	NA	NA
ME1	ENST00000369705	6	1705	0	Low_pLI	40	17	0	386	140	0	0	1	1	0	0	NA	NA	363	148	1	0.0003		NA	NA	NA
ME2	ENST00000321341	18	1740	0	Low_pLI	40	18	0	326	108	0	0	1	1	1	0	NA	NA	392	150	1	0		NA	NA	NA
MEA1	ENST00000244711	6	554	0	Low_pLI	22	7	0	143	55	0	0	1	1	0	0	NA	NA	98	52	1	NA		NA	NA	NA
MEAF6	ENST00000296214	1	569	0.13	Mid_pLI	10	5	0	82	53	0	0	1	3	1	0	NA	NA	155	57	1	NA		NA	NA	NA
MEAK7	ENST00000343629	16	1364		NA	41	26	1	512	215	3	0	1	1	0	0	NA	NA	NA	107	1	0.0004		NA	NA	NA
MECOM	ENST00000651503	3	3703	1	High_pLI	5	0	0	697	301	4		1	1	0	12	4	4	626	NA	NA	0.3966	1	NA	NA	NA
MECR	ENST00000263702	1	1112	0	Low_pLI	26	17	0	260	115	0	3	1	0	0	7	3	4	211	85	1	0.0055	1	NA	NA	NA
MED1	ENST00000300651	17	4729	1	High_pLI	17	5	0	793	337	0	0	1	1	0	0	NA	NA	724	349	1	0.038		NA	NA	NA
MED10	ENST00000255764	5	404	0.05	Low_pLI	10	6	0	69	45	0	4	0	0	0	0	NA	NA	83	43	1	NA		NA	NA	NA
MED11	ENST00000293777	17	351	0	Low_pLI	11	7	0	72	37	3	3	1	3	0	0	NA	NA	62	31	1	NA	1	NA	NA	NA
MED12	ENST00000374080	X	6489	1	High_pLI	2	0	0	535	437	3		1	1	9	46	1	1	1318	548	0	NA	1	NA	NA	NA
MED13	ENST00000397786	17	6495	1	High_pLI	8	1	0	1189	502	0		1	1	3	25	1	0	1257	495	1	0.2243	1	NA	NA	NA
MED13L	ENST00000281928	12	6602	1	High_pLI	0	0	0	1009	599	2		1	1	51	150	1	3	1150	467	1	NA	1	NA	NA	NA
MED14	ENST00000324817	X	4334	1	High_pLI	4	0	0	396	245	0		1	0	0	0	NA	NA	875	322	1	NA	NA	NA	NA	NA
MED15	ENST00000263205	22	2349	1	High_pLI	17	8	0	412	279	3	3	1	1	0	0	NA	NA	480	243	3	0.0383		NA	NA	NA
MED16	ENST00000325464	19	2619	0	Low_pLI	85	37	8	936	625	0	0	1	1	1	0	NA	NA	383	139	1	0		NA	NA	NA
MED17	ENST00000251871	11	1944	0	Low_pLI	35	13	0	355	160	0	0	1	1	0	29	0	0	395	178	1	0.001	1	NA	NA	NA
MED18	ENST00000373842	1	625	0	Low_pLI	13	8	0	124	50	3	3	1	1	0	0	NA	NA	69	53	1	NA		NA	NA	NA
MED20	ENST00000265350	6	635	0.3	Mid_pLI	13	7	0	119	67	0	0	1	1	0	0	NA	NA	100	48	0	NA		NA	NA	NA
MED21	ENST00000282892	12	431	0.01	Low_pLI	8	4	0	82	46	4		1	1	0	0	NA	NA	81	35	1	NA	NA	NA	NA	NA
MED22	ENST00000343730	9	599	0	Low_pLI	29	11	2	137	78	1	3	1	0	0	0	NA	NA	96	49	0	NA		NA	NA	NA
MED23	ENST00000368068	6	4078	0	Low_pLI	72	31	0	548	336	1	1	1	1	1	20	1	0	862	299	1	0		NA	NA	NA
MED24	ENST00000394128	17	2945	0	Low_pLI	48	23	0	550	310	1	0	1	1	1	2	4	4	576	220	1	0		NA	NA	NA
MED25	ENST00000312865	19	2226	0	Low_pLI	48	17	0	517	281	3	3	1	1	2	3	4	4	403	147	1	0.0001	1	NA	NA	NA
MED26	ENST00000263390	19	1800	0.88	Mid_pLI	4	3	0	449	231	0		1	1	2	0	NA	NA	197	122	1	NA	NA	NA	NA	NA
MED27	ENST00000292035	9	928	0	Low_pLI	30	16	0	178	77	0	1	1	1	0	4	0	6	190	69	1	NA	1	NA	NA	NA
MED28	ENST00000237380	4	533	0	Low_pLI	23	10	0	139	59	0	0	3	0	0	0	NA	NA	101	48	0	NA		NA	NA	NA
MED29	ENST00000315588	19	599	0	Low_pLI	4	0	0	116	67	0		1	1	0	0	NA	NA	108	47	3	NA	NA	NA	NA	NA
MED30	ENST00000297347	8	533	0.4	Mid_pLI	8	3	0	111	51	0		1	3	0	0	NA	NA	101	48	0	NA	NA	NA	NA	NA
MED31	ENST00000225728	17	392	0	Low_pLI	11	4	0	70	37	0		1	0	0	0	NA	NA	103	43	1	NA		NA	NA	NA
MED4	ENST00000258648	13	806	0.01	Low_pLI	14	8	0	146	82	3	3	1	1	0	0	NA	NA	185	84	3	NA		NA	NA	NA
MED6	ENST00000256379	14	733	0	Low_pLI	17	7	0	112	58	0	0	1	1	1	0	NA	NA	190	74	0	NA		NA	NA	NA
MED7	ENST00000286317	5	701	0.02	Low_pLI	9	4	0	136	52	4		1	1	0	0	NA	NA	90	78	1	NA	NA	NA	NA	NA
MED8	ENST00000372457	1	800	0	Low_pLI	15	10	0	121	66	0	0	1	1	1	0	NA	NA	181	81	0	NA		NA	NA	NA
MED9	ENST00000268711	17	439	0.41	Mid_pLI	13	5	0	92	50	3	3	1	1	0	0	NA	NA	53	44	0	NA		NA	NA	NA
MEDAG	ENST00000380482	13	907	0	Low_pLI	31	12	0	215	98	0	0	1	0	0	0	NA	NA	153	64	0	NA		NA	NA	NA
MEF2A	ENST00000557942	15	1508	0.99	High_pLI	26	10	0	292	156	5	0	1	1	0	2	4	4	257	118	1	0.0062		NA	NA	NA
MEF2B	ENST00000424583	19	1099	0	Low_pLI	14	4	5	226	106	0		0	1	0	0	NA	NA	157	56	1	0.0686		NA	NA	NA
MEF2C	ENST00000504921	5	1412	0.02	Low_pLI	1	0	0	118	108	6		0	1	16	48	3	5	260	94	1	NA	1	NA	NA	NA
MEF2D	ENST00000348159	1	1555	1	High_pLI	4	1	0	275	183	5		0	1	0	0	NA	NA	256	101	3	NA	NA	NA	NA	NA
MEFV	ENST00000219596	16	2336	0	Low_pLI	49	20	7	650	305	1	0	1	1	0	20	0	0	374	197	1	0.0001	1	NA	NA	NA
MEGF10	ENST00000503335	5	3399	0.39	Mid_pLI	53	26	0	743	305	1	1	1	1	1	26	1	0	766	194	1	0	1	NA	NA	NA
MEGF11	ENST00000395614	15	3398	0	Low_pLI	82	41	0	785	317	1	3	1	1	0	0	NA	NA	633	170	1	0		NA	NA	NA
MEGF6	ENST00000356575	1	4589	0	Low_pLI	115	45	1	1253	664	1	1	1	1	0	0	NA	NA	947	202	1	0		NA	NA	NA
MEGF8	ENST00000251268	19	8496	0	Low_pLI	107	46	0	1880	945	0	1	1	1	0	8	4	4	1306	371	1	0	1	NA	NA	NA
MEGF9	ENST00000373930	9	1803	0.99	High_pLI	7	2	0	369	177	0		1	1	0	0	NA	NA	254	88	1	0.2705	NA	NA	NA	NA
MEI1	ENST00000401548	22	3794	0	Low_pLI	75	26	0	797	372	1	0	1	1	0	2	4	6	758	261	1	0		NA	NA	NA
MEI4	ENST00000684080	6	1154		NA	34	16	0	228	95	0	0	1	1	0	0	NA	NA	NA	NA	NA	0.0012		NA	NA	NA
MEIG1	ENST00000407572	10	265	0	Low_pLI	11	5	0	69	26	5	4	0	1	0	0	NA	NA	59	32	1	NA		NA	NA	NA
MEIOB	ENST00000325962	16	1403	0	Low_pLI	30	16	0	281	111	0	0	1	1	0	2	4	5	299	99	1	0.0016		NA	NA	NA
MEIOC	ENST00000409122	17	2851		NA	13	2	0	483	194	5		1	1	0	0	NA	NA	NA	231	1	0.0876		NA	NA	NA
MEIS1	ENST00000272369	2	1161	1	High_pLI	0	0	0	177	90	2		1	1	1	0	NA	NA	269	93	0	NA	NA	NA	NA	NA
MEIS2	ENST00000561208	15	1422	1	High_pLI	8	4	0	230	131	4		0	0	2	20	3	3	284	109	1	0.2144	1	NA	NA	NA
MEIS3	ENST00000558555	19	1116	0	Low_pLI	26	13	0	276	136	3	3	1	1	0	0	NA	NA	260	74	0	0.0056		NA	NA	NA
MELK	ENST00000298048	9	1939	0	Low_pLI	49	16	0	381	147	1	0	1	1	0	0	NA	NA	482	165	1	0		NA	NA	NA
MELTF	ENST00000296350	3	2201		NA	60	21	5	575	309	1	0	1	1	0	0	NA	NA	NA	118	0	0		NA	NA	NA
MEMO1	ENST00000404530	2	885	0.99	High_pLI	4	2	0	127	66	3		1	0	0	0	NA	NA	222	72	1	NA	NA	NA	NA	NA
MEN1	ENST00000450708	11	1824	1	High_pLI	8	3	0	269	209	4		1	1	0	350	1	3	290	45	3	0.2167	1	NA	NA	NA
MEOX1	ENST00000318579	17	762	0	Low_pLI	9	5	0	193	71	0	0	1	1	0	3	5	6	105	55	0	NA	1	NA	NA	NA
MEOX2	ENST00000262041	7	912	0.91	High_pLI	14	5	0	225	98	5	4	1	1	0	0	NA	NA	128	74	1	NA		NA	NA	NA
MEP1A	ENST00000230588	6	2227	0	Low_pLI	42	24	0	517	224	1	1	1	1	0	0	NA	NA	432	158	1	0.0003		NA	NA	NA
MEP1B	ENST00000269202	18	2091	0	Low_pLI	64	32	1	380	172	1	3	1	1	0	0	NA	NA	426	143	1	0		NA	NA	NA
MEPCE	ENST00000310512	7	2066	1	High_pLI	11	5	0	471	276	0	5	1	1	0	0	NA	NA	239	124	1	0.1266		NA	NA	NA
MEPE	ENST00000361056	4	1575	0.01	Low_pLI	44	8	39	347	134	0	0	1	1	1	0	NA	NA	81	153	1	0.0001		NA	NA	NA
MERTK	ENST00000295408	2	2981	0	Low_pLI	60	26	7	602	274	1	3	1	1	0	55	3	3	526	205	1	0	1	NA	NA	NA
MESD	ENST00000261758	15	702		NA	12	3	4	175	76	0		1	1	0	4	6	6	NA	69	0	NA	1	NA	NA	NA
MESP1	ENST00000300057	15	805	0	Low_pLI	33	9	0	286	138	1	3	1	1	0	0	NA	NA	55	41	0	NA		NA	NA	NA
MESP2	ENST00000341735	15	1192	0	Low_pLI	37	17	0	348	169	1	0	1	1	0	29	3	3	132	76	0	0.0008	1	NA	NA	NA
MEST	ENST00000223215	7	996	0.4	Mid_pLI	18	4	0	156	83	4		1	1	0	1	4	4	242	53	1	NA		NA	NA	NA
MET	ENST00000397752	7	4153	0.97	High_pLI	32	20	3	760	337	0	0	1	1	0	20	4	4	742	289	1	0.0017		NA	NA	NA
METAP1	ENST00000296411	4	1150	0.11	Mid_pLI	18	9	0	199	104	3	3	1	1	0	1	4	4	275	92	1	0.0289		NA	NA	NA
METAP1D	ENST00000315796	2	998	0	Low_pLI	25	7	0	218	82	3	4	1	0	1	0	NA	NA	211	67	1	NA		NA	NA	NA
METAP2	ENST00000323666	12	1426	0	Low_pLI	13	4	0	201	123	3		3	1	0	0	NA	NA	338	146	3	NA		NA	NA	NA
METRN	ENST00000568223	16	878	0.09	Low_pLI	23	6	6	257	145	5	4	1	1	0	0	NA	NA	83	35	1	NA		NA	NA	NA
METRNL	ENST00000320095	17	932	0.75	Mid_pLI	13	5	2	262	155	0	4	1	1	0	0	NA	NA	111	48	1	NA		NA	NA	NA
METTL1	ENST00000324871	12	825	0	Low_pLI	14	6	0	195	81	0	4	1	1	0	0	NA	NA	146	61	1	NA		NA	NA	NA
METTL14	ENST00000388822	4	1360	0	Low_pLI	24	11	0	155	99	1	4	1	1	0	0	NA	NA	321	140	1	0.0071		NA	NA	NA
METTL15	ENST00000407364	11	1219	0	Low_pLI	37	19	1	323	116	3	3	1	1	0	0	NA	NA	221	117	1	0.0003		NA	NA	NA
METTL16	ENST00000263092	17	1680	0.61	Mid_pLI	14	5	0	221	136	0	0	0	1	0	0	NA	NA	333	164	1	0.0693		NA	NA	NA
METTL17	ENST00000339374	14	1357	0	Low_pLI	30	9	2	311	122	1	3	1	1	0	0	NA	NA	310	95	1	0.0024		NA	NA	NA
METTL18	ENST00000310392	1	1118	0	Low_pLI	37	12	6	222	73	0	3	1	1	0	0	NA	NA	169	102	1	0.0002		NA	NA	NA
METTL21C	ENST00000267273	13	791	0	Low_pLI	30	11	3	162	69	0	3	1	0	0	0	NA	NA	144	62	1	NA		NA	NA	NA
METTL22	ENST00000381920	16	1205	0	Low_pLI	33	21	0	381	164	1	0	1	1	1	0	NA	NA	214	81	1	0.0013		NA	NA	NA
METTL23	ENST00000341249	17	569	0	Low_pLI	32	5	0	146	50	3	3	1	0	0	12	3	4	108	40	1	NA	1	NA	NA	NA
METTL24	ENST00000338882	6	1096	0	Low_pLI	27	6	0	276	109	1	1	1	3	1	0	NA	NA	159	58	0	NA		NA	NA	NA
METTL25	ENST00000248306	12	1800	0	Low_pLI	42	18	0	416	148	1	1	1	3	0	0	NA	NA	404	165	1	NA		NA	NA	NA
METTL26	ENST00000301686	16	609		NA	18	6	0	172	95	0	0	1	1	0	0	NA	NA	NA	33	1	NA		NA	NA	NA
METTL27	ENST00000297873	7	733		NA	20	9	0	178	85	0	0	1	1	1	0	NA	NA	NA	35	0	NA		NA	NA	NA
METTL2A	ENST00000311506	17	1128	0	Low_pLI	37	21	0	216	72	0	0	0	0	0	0	NA	NA	239	101	1	0.0004		NA	NA	NA
METTL2B	ENST00000262432	7	1128	0	Low_pLI	27	16	0	177	88	0	1	0	0	0	0	NA	NA	236	98	1	0.0057		NA	NA	NA
METTL3	ENST00000298717	14	1732	0	Low_pLI	42	18	0	235	147	0	0	1	0	0	0	NA	NA	316	128	1	0.0002		NA	NA	NA
METTL4	ENST00000574538	18	1411	0	Low_pLI	35	16	0	307	96	0	1	1	1	0	0	NA	NA	288	118	1	0.0012		NA	NA	NA
METTL5	ENST00000260953	2	623	0	Low_pLI	12	5	0	121	49	4	4	1	1	0	2	4	NA	158	57	1	NA	1	NA	NA	NA
METTL6	ENST00000383790	3	850	0	Low_pLI	15	3	0	167	64	3		1	1	0	0	NA	NA	179	82	1	NA		NA	NA	NA
METTL7A	ENST00000332160	12	733	0	Low_pLI	22	10	9	140	60	3	4	1	0	0	0	NA	NA	93	49	1	NA		NA	NA	NA
METTL7B	ENST00000394252	12	733	0.07	Low_pLI	17	9	6	158	66	0	0	1	1	0	0	NA	NA	88	65	1	NA		NA	NA	NA
METTL8	ENST00000375258	2	1215	0	Low_pLI	27	11	2	247	76	0	3	1	1	0	0	NA	NA	258	106	1	0.0044		NA	NA	NA
METTL9	ENST00000358154	16	952	0.8	Mid_pLI	11	3	0	124	97	5		3	1	0	0	NA	NA	181	74	0	NA		NA	NA	NA
MEX3A	ENST00000532414	1	1561	0.98	High_pLI	9	2	0	251	178	4		3	1	0	0	NA	NA	141	90	1	NA	NA	NA	NA	NA
MEX3B	ENST00000329713	15	1708	0.56	Mid_pLI	23	10	13	454	269	3	3	1	1	2	0	NA	NA	129	78	3	0.01		NA	NA	NA
MEX3C	ENST00000406189	18	1978	0.86	Mid_pLI	20	8	0	405	232	1	4	1	3	1	0	NA	NA	190	130	0	NA		NA	NA	NA
MEX3D	ENST00000402693	19	1954	0.92	High_pLI	32	6	20	627	437	0	4	1	1	0	0	NA	NA	112	78	0	0.0021		NA	NA	NA
MFAP1	ENST00000267812	15	1311	0.8	Mid_pLI	15	7	0	176	93	1	0	1	1	0	0	NA	NA	310	184	1	0.0509		NA	NA	NA
MFAP2	ENST00000375535	1	544	0	Low_pLI	6	1	0	94	39	3		3	0	0	0	NA	NA	149	39	3	NA	NA	NA	NA	NA
MFAP3	ENST00000522782	5	1087	0	Low_pLI	15	4	1	207	70	3		1	1	0	0	NA	NA	131	20	5	0.0577		NA	NA	NA
MFAP3L	ENST00000361618	4	1228	0.88	Mid_pLI	19	5	0	216	125	0	0	1	1	0	0	NA	NA	137	99	1	0.0277		NA	NA	NA
MFAP4	ENST00000299610	17	762	0.11	Mid_pLI	20	11	0	146	83	0	4	1	1	0	0	NA	NA	147	43	1	NA		NA	NA	NA
MFAP5	ENST00000359478	12	513	0.01	Low_pLI	15	3	0	118	60	0		1	1	1	3	4	4	147	35	0	NA		NA	NA	NA
MFF	ENST00000304593	2	869	0.07	Low_pLI	11	6	0	218	55	3	4	1	1	0	6	0	4	214	75	0	NA	1	NA	NA	NA
MFGE8	ENST00000268150	15	1156	0	Low_pLI	34	14	0	292	135	3	3	1	1	0	0	NA	NA	209	57	1	0.0008		NA	NA	NA
MFHAS1	ENST00000276282	8	3156	0	Low_pLI	43	14	0	946	547	3	0	1	1	0	0	NA	NA	338	191	1	0		NA	NA	NA
MFN1	ENST00000471841	3	2209	0	Low_pLI	42	13	0	418	187	0	3	1	1	0	0	NA	NA	493	204	1	0.0001		NA	NA	NA
MFN2	ENST00000235329	1	2257	0.99	High_pLI	30	15	0	399	189	1	0	1	1	0	118	3	3	421	192	1	0.0022	1	NA	NA	NA
MFNG	ENST00000356998	22	958	0	Low_pLI	22	8	0	205	95	0	3	1	1	0	0	NA	NA	153	50	1	NA		NA	NA	NA
MFRP	ENST00000619721	11	1727	0	Low_pLI	53	20	0	465	211	3	3	1	1	0	33	3	0	309	84	1	0.0001	1	NA	NA	NA
MFSD1	ENST00000415822	3	1382	0	Low_pLI	29	11	0	279	123	0	3	1	1	0	0	NA	NA	341	86	1	0.0025		NA	NA	NA
MFSD10	ENST00000355443	4	1356	0	Low_pLI	42	16	1	409	237	0	0	1	1	0	0	NA	NA	210	49	1	0.0001		NA	NA	NA
MFSD12	ENST00000355415	19	1433	0	Low_pLI	47	16	0	538	271	0	0	1	1	0	0	NA	NA	256	49	1	0.0002		NA	NA	NA
MFSD13A	ENST00000238936	10	1546		NA	39	11	0	340	169	0	4	1	1	0	0	NA	NA	NA	54	0	0.0002		NA	NA	NA
MFSD14A	ENST00000370152	1	1461		NA	26	9	0	191	116	0	3	1	0	0	0	NA	NA	NA	91	1	0.0053		NA	NA	NA
MFSD14B	ENST00000375344	9	1509		NA	26	9	0	275	162	3	3	1	1	0	0	NA	NA	NA	96	1	0.0062		NA	NA	NA
MFSD2A	ENST00000372811	1	1579	0.01	Low_pLI	11	5	0	271	144	4	4	1	1	0	6	3	3	326	87	1	0.1261	1	NA	NA	NA
MFSD2B	ENST00000338315	2	1501	0	Low_pLI	28	9	0	341	182	0	1	1	1	0	0	NA	NA	255	60	1	0.003		NA	NA	NA
MFSD3	ENST00000301327	8	1234	0	Low_pLI	35	16	8	353	242	0	3	1	1	0	0	NA	NA	128	40	1	0.0005		NA	NA	NA
MFSD4A	ENST00000367147	1	1535		NA	27	11	0	288	167	0	0	1	1	0	0	NA	NA	NA	72	0	0.0045		NA	NA	NA
MFSD4B	ENST00000671876	6	1553		NA	53	14	48	292	116	0	0	1	1	0	0	NA	NA	NA	NA	NA	0		NA	NA	NA
MFSD5	ENST00000329548	12	1352	0	Low_pLI	21	10	0	269	137	3	3	1	1	0	0	NA	NA	167	54	1	0.0154		NA	NA	NA
MFSD6	ENST00000392328	2	2370	0	Low_pLI	35	5	2	400	183	0	3	1	0	0	0	NA	NA	320	165	1	0.0005		NA	NA	NA
MFSD6L	ENST00000329805	17	1760	0	Low_pLI	43	22	37	417	207	1	0	1	1	0	0	NA	NA	162	83	1	0.0001		NA	NA	NA
MFSD8	ENST00000641686	4	1545	0	Low_pLI	30	12	0	298	138	1	4	1	1	0	52	1	1	331	107	1	0.0019	1	NA	NA	NA
MFSD9	ENST00000258436	2	1419	0	Low_pLI	45	13	22	377	174	1	0	1	1	0	0	NA	NA	169	69	0	0		NA	NA	NA
MGA	ENST00000219905	15	9175	1	High_pLI	17	6	0	1821	724	0	3	1	1	3	1	4	4	1480	809	1	0.0355		NA	NA	NA
MGAM	ENST00000475668	7	8192	0	Low_pLI	161	72	0	1818	711	1	1	1	1	1	0	NA	NA	1203	491	1	0		NA	NA	NA
MGARP	ENST00000398955	4	719	0	Low_pLI	21	7	9	151	55	0	5	1	0	0	0	NA	NA	67	61	1	NA		NA	NA	NA
MGAT1	ENST00000307826	5	1337	0.99	High_pLI	16	10	0	319	203	4	4	1	1	0	0	NA	NA	127	73	0	0.045		NA	NA	NA
MGAT2	ENST00000305386	14	1343	0.03	Low_pLI	33	8	0	263	139	0	0	1	1	0	12	0	4	164	88	0	0.0009	1	NA	NA	NA
MGAT3	ENST00000341184	22	1601	0.15	Mid_pLI	18	7	5	294	229	0	0	1	1	0	0	NA	NA	144	84	1	0.0267		NA	NA	NA
MGAT4A	ENST00000393487	2	1593	0	Low_pLI	22	13	0	247	111	1	0	1	1	0	0	NA	NA	403	145	1	0.0122		NA	NA	NA
MGAT4B	ENST00000292591	5	1632	0.69	Mid_pLI	24	11	0	351	236	3	0	1	1	1	0	NA	NA	328	113	1	0.0068		NA	NA	NA
MGAT4C	ENST00000611864	12	1434	0	Low_pLI	25	7	0	247	100	0	0	1	1	0	0	NA	NA	242	118	1	0.006		NA	NA	NA
MGAT5	ENST00000281923	2	2210	1	High_pLI	22	12	0	368	170	0	0	1	1	1	0	NA	NA	475	184	1	0.0121		NA	NA	NA
MGAT5B	ENST00000569840	17	2361	0.01	Low_pLI	39	18	0	507	302	3	3	1	1	0	0	NA	NA	418	160	1	0.0007		NA	NA	NA
MGLL	ENST00000265052	3	934	0.02	Low_pLI	5	2	0	200	92	0		1	1	0	0	NA	NA	160	58	0	NA	NA	NA	NA	NA
MGME1	ENST00000377710	20	1031	0	Low_pLI	39	16	0	206	74	0	0	1	0	0	3	3	4	193	101	1	0.0007		NA	NA	NA
MGMT	ENST00000651593	10	620	0	Low_pLI	15	9	6	161	74	3	4	1	3	0	0	NA	NA	104	NA	NA	NA		NA	NA	NA
MGP	ENST00000539261	12	308	0	Low_pLI	6	4	0	75	20	4		0	3	0	2	5	6	88	27	0	NA	1	NA	NA	NA
MGRN1	ENST00000262370	16	1714	0.1	Low_pLI	22	9	0	552	294	0	0	1	1	0	0	NA	NA	350	104	1	0.0128		NA	NA	NA
MGST1	ENST00000396210	12	465	0	Low_pLI	9	4	0	112	29	3		1	1	0	0	NA	NA	63	33	0	NA	NA	NA	NA	NA
MGST2	ENST00000265498	4	439	0.08	Low_pLI	11	3	2	92	45	3		0	1	0	0	NA	NA	100	27	3	NA		NA	NA	NA
MGST3	ENST00000367889	1	454	0	Low_pLI	7	5	0	75	28	3	3	1	3	0	0	NA	NA	94	27	3	NA	NA	NA	NA	NA
MIA	ENST00000263369	19	392	0	Low_pLI	10	3	0	89	30	0		1	1	0	0	NA	NA	69	26	0	NA		NA	NA	NA
MIA2	ENST00000640607	14	4210	0	Low_pLI	83	32	0	852	318	1	3	1	1	0	0	NA	NA	351	431	1	0		NA	NA	NA
MIA3	ENST00000344922	1	5696	0.04	Low_pLI	92	32	10	1155	446	0	0	1	1	0	1	4	4	1144	604	1	0		NA	NA	NA
MIB1	ENST00000261537	18	3000	0	Low_pLI	271	94	0	511	252	1	1	1	1	9	14	0	3	615	244	1	0	1	NA	NA	NA
MIB2	ENST00000355826	1	2850	0	Low_pLI	46	26	0	886	550	1	1	1	1	0	0	NA	NA	476	148	1	0		NA	NA	NA
MICA	ENST00000449934	6	994	0	Low_pLI	25	5	0	233	96	0	0	1	1	0	0	NA	NA	166	68	0	NA		NA	NA	NA
MICAL1	ENST00000358807	6	3180	0	Low_pLI	77	23	0	738	324	0	0	1	1	0	1	4	NA	604	238	0	0		NA	NA	NA
MICAL2	ENST00000683283	11	3350	0	Low_pLI	46	18	0	775	366	1	0	1	1	1	0	NA	NA	670	NA	NA	0		NA	NA	NA
MICAL3	ENST00000441493	22	5978	0.99	High_pLI	45	17	0	1340	667	1	1	1	1	2	0	NA	NA	1069	542	1	0.0001		NA	NA	NA
MICALL1	ENST00000215957	22	2576	0	Low_pLI	42	16	0	595	294	1	1	1	1	0	0	NA	NA	431	200	0	0.0002		NA	NA	NA
MICALL2	ENST00000297508	7	2698	0	Low_pLI	81	42	1	929	471	0	0	1	1	1	1	6	6	428	183	0	0		NA	NA	NA
MICB	ENST00000252229	6	1146	0	Low_pLI	29	9	2	250	104	1	1	1	1	0	0	NA	NA	166	84	1	0.0031		NA	NA	NA
MICOS10	ENST00000322753	1	233		NA	2	1	0	63	21	4		3	0	0	0	NA	NA	NA	24	0	NA	NA	NA	NA	NA
MICOS13	ENST00000309324	19	353		NA	8	4	0	89	35	0		1	0	0	1	4	NA	NA	28	0	NA	NA	NA	NA	NA
MICU1	ENST00000361114	10	1420	0	Low_pLI	31	17	0	273	105	1	3	1	1	2	13	3	3	280	141	1	0.0012	1	NA	NA	NA
MICU2	ENST00000382374	13	1293	0	Low_pLI	56	20	0	315	126	1	0	3	3	0	1	4	NA	310	136	0	NA		NA	NA	NA
MICU3	ENST00000318063	8	1579	0	Low_pLI	43	17	0	421	172	0	3	1	1	1	0	NA	NA	362	124	1	0		NA	NA	NA
MID1	ENST00000317552	X	1995	0.98	High_pLI	7	3	0	229	154	4		1	1	2	32	0	0	336	137	0	0.268	1	NA	NA	NA
MID1IP1	ENST00000614558	X	551	0.58	Mid_pLI	2	1	0	71	52	4		1	1	0	0	NA	NA	44	33	0	NA	NA	NA	NA	NA
MID2	ENST00000262843	X	2198	0.18	Mid_pLI	18	11	0	275	123	3	3	1	1	0	5	4	4	372	160	1	0.0275		NA	NA	NA
MIDEAS	ENST00000423556	14	3288		NA	39	18	0	696	331	0	0	1	1	0	0	NA	NA	NA	289	1	0.0004		NA	NA	NA
MIDN	ENST00000682408	19	1528	0.18	Mid_pLI	10	4	0	486	288	5		1	1	1	0	NA	NA	156	NA	NA	0.1594		NA	NA	NA
MIEF1	ENST00000325301	22	1388	0.01	Low_pLI	21	7	0	299	138	0	3	1	1	0	0	NA	NA	170	78	1	0.0151		NA	NA	NA
MIEF2	ENST00000323019	17	1362	0.02	Low_pLI	12	4	9	321	167	0		1	1	0	1	5	5	128	62	0	0.1009		NA	NA	NA
MIEN1	ENST00000394231	17	344	0.55	Mid_pLI	8	5	0	87	37	0	3	1	1	0	0	NA	NA	72	30	1	NA	NA	NA	NA	NA
MIER1	ENST00000401041	1	1684	0.29	Mid_pLI	21	9	0	285	122	0	5	0	1	1	0	NA	NA	403	171	1	0.0144		NA	NA	NA
MIER2	ENST00000264819	19	1624	0.9	High_pLI	17	6	0	407	241	4	4	1	1	0	0	NA	NA	328	117	0	0.0349		NA	NA	NA
MIER3	ENST00000381199	5	1640	1	High_pLI	12	2	0	256	112	0		1	1	1	0	NA	NA	360	136	1	0.1021		NA	NA	NA
MIF	ENST00000215754	22	345	0.01	Low_pLI	12	5	0	124	45	0	0	1	3	0	0	NA	NA	44	16	3	NA		NA	NA	NA
MIF4GD	ENST00000325102	17	664	0	Low_pLI	24	10	0	156	83	3	0	1	1	0	0	NA	NA	148	57	3	NA		NA	NA	NA
MIGA1	ENST00000370791	1	1883		NA	38	15	0	365	135	0	3	1	1	0	0	NA	NA	NA	153	1	0.0005		NA	NA	NA
MIGA2	ENST00000684074	9	1767		NA	23	12	0	355	204	0	0	1	1	0	0	NA	NA	NA	NA	NA	0.0094		NA	NA	NA
MIIP	ENST00000235332	1	1158	0	Low_pLI	42	17	3	280	145	1	3	1	1	0	0	NA	NA	208	67	1	0.0001		NA	NA	NA
MILR1	ENST00000619286	17	1023	0.02	Low_pLI	5	3	0	52	13	4		4	4	0	0	NA	NA	75	83	1	NA	NA	NA	NA	NA
MINAR1	ENST00000305428	15	2748		NA	52	24	0	632	301	1	0	1	1	0	0	NA	NA	NA	225	1	0		NA	NA	NA
MINAR2	ENST00000564719	5	570		NA	19	9	0	135	45	0	3	1	3	0	0	NA	NA	NA	44	0	NA		NA	NA	NA
MINDY1	ENST00000683666	1	1401		NA	37	22	0	263	114	3	3	1	1	0	0	NA	NA	NA	NA	NA	0.0006		NA	NA	NA
MINDY2	ENST00000559228	15	1857		NA	45	22	0	456	194	0	0	1	1	0	0	NA	NA	NA	168	0	0.0001		NA	NA	NA
MINDY3	ENST00000277632	10	1323		NA	11	4	0	269	123	0		1	1	1	0	NA	NA	NA	113	1	0.1129		NA	NA	NA
MINDY4	ENST00000265299	7	2256		NA	62	29	0	532	225	1	3	1	1	1	0	NA	NA	NA	155	1	0		NA	NA	NA
MINK1	ENST00000355280	17	3967	1	High_pLI	24	13	0	762	470	0	0	0	1	1	0	NA	NA	815	332	3	0.0087		NA	NA	NA
MINPP1	ENST00000371996	10	1459	0	Low_pLI	21	8	0	309	151	1	0	1	3	1	10	3	4	229	99	0	NA		NA	NA	NA
MIOS	ENST00000340080	7	2618	0	Low_pLI	48	20	0	526	230	0	0	1	1	0	0	NA	NA	515	199	1	0		NA	NA	NA
MIOX	ENST00000216075	22	848	0	Low_pLI	25	14	0	231	113	3	0	1	0	0	0	NA	NA	185	52	1	NA		NA	NA	NA
MIP	ENST00000652304	12	788	0.03	Low_pLI	13	5	0	128	75	0	4	1	0	0	13	4	4	93	NA	NA	NA		NA	NA	NA
MIPEP	ENST00000382172	13	2123	0	Low_pLI	46	19	0	509	197	1	0	1	1	0	4	0	0	470	173	1	0.0001		NA	NA	NA
MIPOL1	ENST00000684589	14	1318	0	Low_pLI	34	24	0	274	105	0	0	1	1	0	0	NA	NA	336	NA	NA	0.0011		NA	NA	NA
MIS12	ENST00000611091	17	617	0.15	Mid_pLI	9	5	0	87	61	0	4	1	1	1	0	NA	NA	79	68	1	NA	NA	NA	NA	NA
MIS18A	ENST00000290130	21	697	0.01	Low_pLI	13	2	2	146	74	0		3	1	0	0	NA	NA	137	62	1	NA		NA	NA	NA
MIS18BP1	ENST00000310806	14	3383	0	Low_pLI	68	23	0	683	219	0	0	1	1	2	0	NA	NA	702	362	1	0		NA	NA	NA
MISP	ENST00000215582	19	2036	0	Low_pLI	38	21	2	657	290	0	0	1	1	1	0	NA	NA	226	140	1	0.0002		NA	NA	NA
MITD1	ENST00000289359	2	743	0	Low_pLI	14	8	0	133	58	3	3	1	3	0	0	NA	NA	188	78	1	NA		NA	NA	NA
MIX23	ENST00000291458	3	430		NA	13	7	0	82	40	0	0	1	3	0	0	NA	NA	NA	46	0	NA		NA	NA	NA
MIXL1	ENST00000366810	1	697	0.02	Low_pLI	16	6	5	180	97	0	1	1	3	0	0	NA	NA	61	35	0	NA		NA	NA	NA
MKI67	ENST00000368654	10	9757	0	Low_pLI	161	69	2	2175	802	1	1	1	1	1	0	NA	NA	1447	1024	1	0		NA	NA	NA
MKKS	ENST00000347364	20	1709	0	Low_pLI	41	10	4	359	157	1	0	1	1	0	58	0	0	267	113	1	0.0003	1	NA	NA	NA
MKLN1	ENST00000352689	7	2190	1	High_pLI	6	2	0	305	174	0		1	1	0	0	NA	NA	534	178	1	0.3511	NA	NA	NA	NA
MKNK1	ENST00000371945	1	1228	0	Low_pLI	24	13	0	233	110	3	3	1	1	2	0	NA	NA	295	103	1	0.0099		NA	NA	NA
MKNK2	ENST00000250896	19	1385	0	Low_pLI	48	26	0	375	194	3	3	1	1	0	0	NA	NA	279	104	1	0		NA	NA	NA
MKRN1	ENST00000255977	7	1441	0.99	High_pLI	10	4	0	288	157	4		1	1	0	0	NA	NA	301	127	1	0.1598		NA	NA	NA
MKRN2	ENST00000170447	3	1243	0.01	Low_pLI	22	9	0	297	128	3	0	1	1	0	0	NA	NA	239	102	1	0.0131		NA	NA	NA
MKRN2OS	ENST00000564146	3	668		NA	27	8	9	197	81	3	4	1	1	1	0	NA	NA	NA	53	1	NA		NA	NA	NA
MKRN3	ENST00000314520	15	1523	0.28	Mid_pLI	21	6	21	418	157	0	0	1	1	0	8	0	3	145	118	1	0.0133		NA	NA	NA
MKS1	ENST00000393119	17	1662	0	Low_pLI	41	20	0	362	158	1	1	1	1	0	57	1	3	405	130	1	0	1	NA	NA	NA
MKX	ENST00000419761	10	1053	0.88	Mid_pLI	9	5	0	249	101	3	0	1	1	1	0	NA	NA	192	87	1	0.1944	NA	NA	NA	NA
MLANA	ENST00000381477	9	353	0	Low_pLI	12	7	0	80	34	3	3	3	3	0	0	NA	NA	78	29	0	NA		NA	NA	NA
MLC1	ENST00000311597	22	1123	0	Low_pLI	14	3	0	265	118	0		1	1	0	52	3	3	214	59	0	0.067	1	NA	NA	NA
MLEC	ENST00000228506	12	874	0.61	Mid_pLI	4	1	0	122	79	5		1	1	0	0	NA	NA	144	66	1	NA	NA	NA	NA	NA
MLF1	ENST00000466246	3	844	0	Low_pLI	25	12	0	165	56	1	3	1	3	0	0	NA	NA	213	65	0	NA		NA	NA	NA
MLF2	ENST00000203630	12	740	0.86	Mid_pLI	6	5	0	169	63	5	0	1	1	0	0	NA	NA	142	62	1	NA	NA	NA	NA	NA
MLH1	ENST00000231790	3	2252	0	Low_pLI	21	8	0	462	194	0	5	1	1	0	781	1	0	503	186	1	0.0143	1	NA	NA	NA
MLH3	ENST00000355774	14	4350	0	Low_pLI	122	37	0	816	300	1	0	1	1	0	4	0	4	750	403	1	0		NA	NA	NA
MLIP	ENST00000502396	6	2968	0	Low_pLI	48	19	0	698	310	1	4	1	1	0	0	NA	NA	320	195	1	0.0002		NA	NA	NA
MLKL	ENST00000308807	16	1406	0	Low_pLI	29	19	1	374	132	3	3	1	1	0	1	4	4	303	150	1	0.0025		NA	NA	NA
MLLT1	ENST00000252674	19	1668	0.99	High_pLI	4	1	0	298	206	3		0	1	0	1	6	6	311	142	1	NA	NA	NA	NA	NA
MLLT10	ENST00000307729	10	3185	1	High_pLI	23	7	0	569	292	0	0	1	1	0	0	NA	NA	698	263	1	0.0099		NA	NA	NA
MLLT11	ENST00000368921	1	272	0.53	Mid_pLI	3	1	0	44	23	4		0	0	0	0	NA	NA	27	18	0	NA	NA	NA	NA	NA
MLLT3	ENST00000380338	9	1696	1	High_pLI	5	1	0	292	164	4		0	1	0	0	NA	NA	320	151	0	0.4305	NA	NA	NA	NA
MLLT6	ENST00000621332	17	3262	1	High_pLI	20	3	0	673	390	0		1	1	0	0	NA	NA	510	214	1	0.0209		NA	NA	NA
MLN	ENST00000430124	6	344	0	Low_pLI	3	1	0	70	46	3		1	1	0	0	NA	NA	64	39	3	NA	NA	NA	NA	NA
MLNR	ENST00000218721	13	1237	0.01	Low_pLI	43	10	14	317	159	0	3	1	1	0	0	NA	NA	82	42	0	0		NA	NA	NA
MLPH	ENST00000264605	2	1788	0	Low_pLI	43	15	0	400	193	1	4	1	1	0	4	4	5	383	160	1	0	1	NA	NA	NA
MLST8	ENST00000569417	16	973	0.01	Low_pLI	11	3	0	247	159	0		1	1	0	0	NA	NA	173	47	1	NA		NA	NA	NA
MLX	ENST00000435881	17	727	0.11	Mid_pLI	10	4	0	147	76	3		1	0	0	0	NA	NA	179	65	0	NA		NA	NA	NA
MLXIP	ENST00000319080	12	2743	0.99	High_pLI	18	6	0	550	316	3	3	1	1	0	0	NA	NA	427	176	0	0.0311		NA	NA	NA
MLXIPL	ENST00000313375	7	2542	0.05	Low_pLI	25	9	0	574	299	1	0	1	1	0	0	NA	NA	381	132	1	0.0072		NA	NA	NA
MLYCD	ENST00000262430	16	1477	0	Low_pLI	30	9	0	479	232	0	0	1	1	0	17	3	3	200	102	1	0.0032	1	NA	NA	NA
MMAA	ENST00000649156	4	1251	0	Low_pLI	35	14	0	248	92	1	3	1	1	1	62	0	0	244	NA	NA	0.0001	1	NA	NA	NA
MMAB	ENST00000545712	12	744	0	Low_pLI	13	4	2	161	74	3		1	1	0	42	3	3	170	57	0	NA	1	NA	NA	NA
MMACHC	ENST00000401061	1	845	0	Low_pLI	42	15	25	238	92	3	3	1	1	0	93	0	0	116	53	1	NA	1	NA	NA	NA
MMADHC	ENST00000303319	2	884	0	Low_pLI	16	7	0	188	49	1	0	1	1	0	24	3	3	187	70	1	NA	1	NA	NA	NA
MMD	ENST00000262065	17	710	0	Low_pLI	9	5	0	123	59	0	0	1	1	0	0	NA	NA	161	40	0	NA	NA	NA	NA	NA
MMD2	ENST00000401401	7	734	0	Low_pLI	16	9	0	194	79	0	0	1	1	0	0	NA	NA	148	33	0	NA		NA	NA	NA
MME	ENST00000360490	3	2231	0	Low_pLI	65	37	0	442	185	1	1	1	1	1	36	3	1	580	194	1	0		NA	NA	NA
MMEL1	ENST00000378412	1	2317	0	Low_pLI	59	29	0	559	247	1	3	1	1	0	0	NA	NA	522	180	1	0		NA	NA	NA
MMGT1	ENST00000305963	X	392	0.8	Mid_pLI	2	1	0	41	28	6		4	4	0	0	NA	NA	73	23	0	NA	1	NA	NA	NA
MMP1	ENST00000315274	11	1400	0	Low_pLI	30	15	1	340	126	0	0	1	1	0	0	NA	NA	268	113	1	0.0026		NA	NA	NA
MMP10	ENST00000279441	11	1421	0	Low_pLI	43	25	1	338	157	0	0	1	1	0	0	NA	NA	278	108	1	0.0004		NA	NA	NA
MMP11	ENST00000215743	22	1459	0	Low_pLI	32	14	0	352	175	3	3	1	1	0	0	NA	NA	197	65	1	0.0021		NA	NA	NA
MMP12	ENST00000571244	11	1403		NA	29	12	2	287	116	0	0	1	1	0	0	NA	NA	NA	101	1	0.0028		NA	NA	NA
MMP13	ENST00000260302	11	1406	0	Low_pLI	25	7	0	316	121	3	3	1	1	0	14	3	3	274	98	1	0.0073	1	NA	NA	NA
MMP14	ENST00000311852	14	1739	1	High_pLI	5	5	0	347	189	4	4	1	1	0	1	5	5	299	120	1	0.4214	NA	NA	NA	NA
MMP15	ENST00000219271	16	2000	0.07	Low_pLI	20	16	2	508	261	1	1	1	1	0	0	NA	NA	286	113	1	0.0197		NA	NA	NA
MMP16	ENST00000286614	8	1814	0.92	High_pLI	6	4	0	239	128	4		1	1	0	0	NA	NA	347	140	1	0.3609	NA	NA	NA	NA
MMP17	ENST00000360564	12	1802	0	Low_pLI	43	15	8	483	275	1	1	1	1	0	0	NA	NA	236	81	1	0.0002		NA	NA	NA
MMP19	ENST00000322569	12	1518	0	Low_pLI	42	25	10	303	132	1	0	1	1	0	0	NA	NA	257	98	1	0.0004		NA	NA	NA
MMP2	ENST00000219070	16	1970	0.84	Mid_pLI	31	17	0	415	229	1	0	1	1	0	17	3	3	364	124	1	0.0022	1	NA	NA	NA
MMP20	ENST00000260228	11	1442	0	Low_pLI	31	15	0	388	141	0	3	1	1	0	6	4	4	285	109	1	0.0023		NA	NA	NA
MMP21	ENST00000368808	10	1703	0	Low_pLI	55	25	11	407	207	0	0	1	3	1	8	0	0	224	97	1	NA	1	NA	NA	NA
MMP23B	ENST00000356026	1	1165	0.12	Mid_pLI	4	1	0	72	40	5		5	5	0	0	NA	NA	170	43	0	NA	NA	NA	NA	NA
MMP24	ENST00000246186	20	1929	0.68	Mid_pLI	25	10	0	384	208	1	3	1	1	1	0	NA	NA	308	119	1	0.0071		NA	NA	NA
MMP25	ENST00000336577	16	1679	0	Low_pLI	51	20	0	509	238	3	3	1	1	0	0	NA	NA	238	87	1	0.0001		NA	NA	NA
MMP26	ENST00000380390	11	780	0	Low_pLI	18	12	0	188	78	0	3	1	1	0	0	NA	NA	149	50	1	NA		NA	NA	NA
MMP27	ENST00000260229	11	1532	0	Low_pLI	41	18	7	395	140	1	0	1	1	1	0	NA	NA	276	115	1	0.0001		NA	NA	NA
MMP28	ENST00000605424	17	1555	0	Low_pLI	37	20	0	394	193	1	0	1	1	0	0	NA	NA	56	87	1	0.0007		NA	NA	NA
MMP3	ENST00000299855	11	1424	0	Low_pLI	36	13	0	306	139	3	3	1	1	0	0	NA	NA	275	102	1	0.0007		NA	NA	NA
MMP7	ENST00000260227	11	798	0	Low_pLI	21	7	0	189	85	1	0	1	1	1	0	NA	NA	156	67	0	NA		NA	NA	NA
MMP8	ENST00000236826	11	1394	0	Low_pLI	37	22	2	344	128	1	1	1	1	0	0	NA	NA	271	105	1	0.0015		NA	NA	NA
MMP9	ENST00000372330	20	2111	0	Low_pLI	47	24	0	500	243	0	0	1	1	0	1	4	4	344	103	1	0		NA	NA	NA
MMRN1	ENST00000264790	4	3679	0	Low_pLI	81	37	0	876	359	1	3	1	1	0	0	NA	NA	603	337	1	0		NA	NA	NA
MMRN2	ENST00000372027	10	2843	0	Low_pLI	51	24	8	676	311	1	0	1	1	0	0	NA	NA	340	222	1	0		NA	NA	NA
MMS19	ENST00000438925	10	3062	0.01	Low_pLI	45	15	0	609	306	3	3	1	1	1	0	NA	NA	640	194	1	0.0002		NA	NA	NA
MMS22L	ENST00000683635	6	3708	0	Low_pLI	45	16	0	703	286	0	0	1	1	0	0	NA	NA	870	NA	NA	0.0001		NA	NA	NA
MMUT	ENST00000274813	6	2241		NA	63	30	0	490	157	1	1	1	1	0	238	1	1	NA	212	1	0	1	NA	NA	NA
MN1	ENST00000302326	22	3961	1	High_pLI	20	6	0	861	475	0	5	1	1	13	18	5	6	343	258	1	0.0176	1	NA	NA	NA
MNAT1	ENST00000261245	14	922	0	Low_pLI	20	7	0	142	60	4	4	1	1	0	0	NA	NA	230	106	0	NA		NA	NA	NA
MND1	ENST00000240488	4	610	0	Low_pLI	18	7	0	99	42	3	3	1	1	0	0	NA	NA	181	77	0	NA		NA	NA	NA
MNDA	ENST00000368141	1	1218	0	Low_pLI	28	15	0	291	97	3	0	1	1	0	0	NA	NA	226	134	1	0.0035		NA	NA	NA
MNS1	ENST00000260453	15	1478	0	Low_pLI	59	27	0	325	105	0	0	1	1	0	2	3	4	394	254	1	0		NA	NA	NA
MNT	ENST00000174618	17	1743	1	High_pLI	4	3	0	414	255	4		1	1	0	0	NA	NA	194	121	0	NA	NA	NA	NA	NA
MNX1	ENST00000252971	7	1203	0.79	Mid_pLI	9	6	6	351	189	0	4	1	1	0	21	3	4	114	69	3	0.1905	1	NA	NA	NA
MOAP1	ENST00000298894	14	1055	0	Low_pLI	38	18	33	193	82	0	0	1	1	1	0	NA	NA	109	100	1	0.0003		NA	NA	NA
MOB1A	ENST00000396049	2	645	0.95	High_pLI	8	2	0	86	49	3		1	1	1	0	NA	NA	134	57	1	NA	NA	NA	NA	NA
MOB1B	ENST00000309395	4	645	0.04	Low_pLI	10	6	0	136	40	0	0	1	0	0	0	NA	NA	139	54	1	NA		NA	NA	NA
MOB2	ENST00000329957	11	802	0.05	Low_pLI	9	7	0	165	110	0	0	0	1	0	0	NA	NA	129	63	1	NA	NA	NA	NA	NA
MOB3A	ENST00000357066	19	651	0	Low_pLI	11	5	0	196	85	0	3	1	1	0	0	NA	NA	82	45	0	NA		NA	NA	NA
MOB3B	ENST00000262244	9	648	0.02	Low_pLI	6	2	0	140	76	0		1	1	0	0	NA	NA	97	49	0	NA	NA	NA	NA	NA
MOB3C	ENST00000319928	1	648	0	Low_pLI	22	10	0	164	53	1	1	1	1	0	0	NA	NA	123	44	0	NA		NA	NA	NA
MOB4	ENST00000323303	2	670	0.93	High_pLI	2	0	0	75	45	4		1	1	0	0	NA	NA	171	55	1	NA	NA	NA	NA	NA
MOCOS	ENST00000261326	18	2652	0	Low_pLI	61	32	3	587	281	1	1	1	1	0	7	0	4	447	165	1	0		NA	NA	NA
MOCS1	ENST00000340692	6	1900	0	Low_pLI	30	14	1	447	186	3	3	1	1	0	16	3	4	200	138	1	0.0026	1	NA	NA	NA
MOCS3	ENST00000244051	20	1382	0	Low_pLI	32	10	19	311	151	0	5	1	1	0	0	NA	NA	136	76	0	0.0012		NA	NA	NA
MOG	ENST00000376917	6	736	0.14	Mid_pLI	8	6	0	153	54	3	4	1	1	0	1	4	4	161	51	1	NA	NA	NA	NA	NA
MOGAT1	ENST00000446656	2	1002	0	Low_pLI	32	14	2	241	84	0	0	1	0	0	0	NA	NA	174	77	1	0.0007		NA	NA	NA
MOGAT2	ENST00000198801	11	999	0.01	Low_pLI	21	11	0	252	102	0	4	1	1	0	0	NA	NA	161	57	1	NA		NA	NA	NA
MOGAT3	ENST00000223114	7	1019	0	Low_pLI	22	9	2	244	124	3	4	1	1	0	0	NA	NA	166	52	1	0.0137		NA	NA	NA
MOGS	ENST00000448666	2	2510	0	Low_pLI	75	24	0	556	263	1	0	1	1	0	13	0	4	289	93	0	0	1	NA	NA	NA
MOK	ENST00000361847	14	1248	0	Low_pLI	39	18	4	299	120	1	3	1	1	0	0	NA	NA	287	129	1	0.0003		NA	NA	NA
MON1A	ENST00000296473	3	1663	0	Low_pLI	36	12	0	330	167	0	1	1	1	0	0	NA	NA	242	111	1	0.0007		NA	NA	NA
MON1B	ENST00000248248	16	1639	0.02	Low_pLI	19	9	0	421	224	0	0	1	1	0	0	NA	NA	203	97	1	0.0228		NA	NA	NA
MON2	ENST00000393630	12	5119	0.59	Mid_pLI	73	29	0	831	365	0	0	1	1	1	0	NA	NA	1112	405	1	0		NA	NA	NA
MORC1	ENST00000232603	3	2927	0	Low_pLI	36	14	1	488	228	1	0	1	1	0	0	NA	NA	762	312	1	0.0007		NA	NA	NA
MORC2	ENST00000397641	22	3073	1	High_pLI	24	14	0	476	262	3	3	1	1	0	17	5	5	625	285	1	0.0075	1	NA	NA	NA
MORC3	ENST00000400485	21	2803	1	High_pLI	24	10	0	441	216	0	4	1	1	1	0	NA	NA	594	274	1	0.0071		NA	NA	NA
MORC4	ENST00000355610	X	2797	1	High_pLI	26	11	0	402	175	3	3	1	1	0	0	NA	NA	578	271	1	0.0049		NA	NA	NA
MORF4L1	ENST00000426013	15	960	0.99	High_pLI	6	2	0	132	91	3		1	1	0	0	NA	NA	298	100	1	NA	NA	NA	NA	NA
MORF4L2	ENST00000441076	X	866	0.81	Mid_pLI	0	0	0	68	45	2		3	0	0	0	NA	NA	128	94	1	NA	NA	NA	NA	NA
MORN1	ENST00000378531	1	1480	0	Low_pLI	41	21	5	443	203	1	0	1	1	0	0	NA	NA	300	102	1	0.0001		NA	NA	NA
MORN2	ENST00000644631	2	451	0.15	Mid_pLI	7	3	0	86	29	3		0	0	0	0	NA	NA	40	39	1	NA	NA	NA	NA	NA
MORN3	ENST00000355329	12	718	0	Low_pLI	31	17	0	172	64	0	3	1	1	0	0	NA	NA	163	67	1	NA		NA	NA	NA
MORN4	ENST00000307450	10	437	0.55	Mid_pLI	10	5	0	86	41	3	4	1	1	0	0	NA	NA	75	32	0	NA		NA	NA	NA
MORN5	ENST00000373764	9	481	0	Low_pLI	11	5	0	111	53	0	0	1	0	0	0	NA	NA	115	37	3	NA		NA	NA	NA
MOS	ENST00000311923	8	1040	0.59	Mid_pLI	19	3	19	221	103	0		1	1	0	0	NA	NA	83	55	0	0.025		NA	NA	NA
MOSMO	ENST00000542527	16	501		NA	6	3	0	82	51	3		3	1	0	0	NA	NA	NA	28	0	NA	NA	NA	NA	NA
MOSPD1	ENST00000370783	X	637	0.92	High_pLI	8	1	0	63	25	0		1	0	0	0	NA	NA	148	58	0	NA	NA	NA	NA	NA
MOSPD2	ENST00000380492	X	1542	0.99	High_pLI	2	1	0	131	56	5		0	0	0	0	NA	NA	382	130	1	NA	NA	NA	NA	NA
MOSPD3	ENST00000393950	7	703	0	Low_pLI	14	7	0	174	85	1	0	1	1	0	0	NA	NA	99	42	1	NA		NA	NA	NA
MOV10	ENST00000369645	1	2992	0.81	Mid_pLI	33	15	0	529	300	0	0	1	1	0	0	NA	NA	543	207	1	0.0009		NA	NA	NA
MOV10L1	ENST00000262794	22	3609	0	Low_pLI	65	23	3	780	361	0	0	1	1	1	2	4	4	766	284	1	0		NA	NA	NA
MOXD1	ENST00000367963	6	1830	0	Low_pLI	41	17	1	434	167	1	0	1	1	0	0	NA	NA	342	126	1	0.0003		NA	NA	NA
MPC1	ENST00000360961	6	325	0.04	Low_pLI	5	2	0	61	26	0		1	0	0	6	3	3	75	22	0	NA	NA	NA	NA	NA
MPC1L	ENST00000423387	X	410		NA	8	4	8	81	37	3		1	0	0	0	NA	NA	NA	26	0	NA	NA	NA	NA	NA
MPC2	ENST00000271373	1	379	0.64	Mid_pLI	10	4	0	58	35	0		1	1	0	0	NA	NA	89	27	0	NA		NA	NA	NA
MPDU1	ENST00000250124	17	737	0	Low_pLI	23	8	0	141	74	0	4	1	1	0	8	0	0	130	43	0	NA	1	NA	NA	NA
MPDZ	ENST00000319217	9	6167	0	Low_pLI	134	56	0	1727	633	1	1	1	1	0	37	3	3	1246	526	1	0		NA	NA	NA
MPEG1	ENST00000361050	11	2150	0	Low_pLI	53	25	52	508	220	1	1	1	1	0	2	4	4	208	143	1	0		NA	NA	NA
MPG	ENST00000356432	16	878	0	Low_pLI	34	16	0	280	123	0	3	1	1	0	0	NA	NA	112	62	1	NA		NA	NA	NA
MPHOSPH10	ENST00000244230	2	2035	0.85	Mid_pLI	20	8	0	392	128	0	0	1	1	1	0	NA	NA	435	256	1	0.0214		NA	NA	NA
MPHOSPH6	ENST00000258169	16	478	0	Low_pLI	15	10	0	146	53	0	0	1	1	0	0	NA	NA	124	70	1	NA		NA	NA	NA
MPHOSPH8	ENST00000361479	13	2569	0	Low_pLI	53	16	0	470	217	0	0	1	1	0	0	NA	NA	520	282	1	0		NA	NA	NA
MPHOSPH9	ENST00000606320	12	3529	0	Low_pLI	55	29	0	637	247	1	0	1	1	0	0	NA	NA	696	335	1	0		NA	NA	NA
MPI	ENST00000352410	15	1264	0	Low_pLI	30	9	0	271	106	3	4	1	1	0	41	0	0	209	91	1	0.0016	1	NA	NA	NA
MPIG6B	ENST00000649779	6	720		NA	31	7	1	161	82	0	3	1	0	0	7	0	4	NA	NA	NA	NA		NA	NA	NA
MPL	ENST00000372470	1	1896	0	Low_pLI	48	27	0	352	156	1	0	1	1	1	89	3	3	362	122	1	0		NA	NA	NA
MPLKIP	ENST00000306984	7	538	0	Low_pLI	28	9	0	162	69	0	0	1	0	0	8	3	3	64	37	0	NA	1	NA	NA	NA
MPND	ENST00000599840	19	1493	0	Low_pLI	34	17	0	387	203	1	3	1	1	1	0	NA	NA	269	101	0	0.0007		NA	NA	NA
MPO	ENST00000225275	17	2226	0	Low_pLI	46	15	0	542	255	1	0	1	1	0	12	3	3	318	121	1	0.0001		NA	NA	NA
MPP1	ENST00000369534	X	1389	0.99	High_pLI	6	2	0	184	104	3		1	1	0	0	NA	NA	302	128	1	0.3311	NA	NA	NA	NA
MPP2	ENST00000269095	17	1647	0	Low_pLI	27	7	0	354	180	1	0	1	1	0	0	NA	NA	287	120	1	0.0052		NA	NA	NA
MPP3	ENST00000398389	17	1740	0	Low_pLI	31	13	0	370	189	1	0	1	1	0	0	NA	NA	402	154	1	0.0018		NA	NA	NA
MPP4	ENST00000409474	2	1893	0	Low_pLI	51	25	0	397	161	0	0	1	1	0	1	4	4	479	174	1	0.0001		NA	NA	NA
MPP7	ENST00000683449	10	1715	0	Low_pLI	42	15	0	355	139	0	1	1	1	1	0	NA	NA	410	NA	NA	0.0001		NA	NA	NA
MPPE1	ENST00000588072	18	1182	0	Low_pLI	34	13	7	218	101	0	3	0	3	0	0	NA	NA	222	81	1	NA		NA	NA	NA
MPPED1	ENST00000443721	22	975	0	Low_pLI	8	6	0	187	137	4	4	1	1	0	0	NA	NA	157	54	0	NA	NA	NA	NA	NA
MPPED2	ENST00000358117	11	879	0.99	High_pLI	5	2	0	139	80	4		1	0	0	0	NA	NA	164	56	1	NA	NA	NA	NA	NA
MPRIP	ENST00000651222	17	7254	0.98	High_pLI	69	26	0	1571	762	0	0	1	1	0	0	NA	NA	632	NA	NA	0		NA	NA	NA
MPST	ENST00000429360	22	951	0	Low_pLI	26	11	0	257	120	1	3	1	1	0	0	NA	NA	106	55	1	NA		NA	NA	NA
MPV17	ENST00000380044	2	524	0	Low_pLI	15	5	0	94	57	0	3	1	1	0	34	3	3	132	27	3	NA	1	NA	NA	NA
MPV17L	ENST00000396385	16	587	0	Low_pLI	19	7	0	153	75	3	3	1	1	0	0	NA	NA	89	30	0	NA		NA	NA	NA
MPV17L2	ENST00000599612	19	616	0	Low_pLI	12	5	0	136	70	3	0	1	1	0	0	NA	NA	104	27	3	NA		NA	NA	NA
MPZ	ENST00000533357	1	741	0.27	Mid_pLI	13	9	0	120	80	0	0	1	1	2	137	0	0	138	43	0	NA	1	NA	NA	NA
MPZL1	ENST00000359523	1	804	0.16	Mid_pLI	16	5	0	162	79	3	4	1	0	0	0	NA	NA	143	47	1	NA		NA	NA	NA
MPZL2	ENST00000278937	11	643	0	Low_pLI	23	10	0	159	58	0	0	1	1	0	7	0	0	118	38	0	NA		NA	NA	NA
MPZL3	ENST00000278949	11	702	0	Low_pLI	10	5	0	154	60	0	0	1	1	0	0	NA	NA	126	43	0	NA		NA	NA	NA
MR1	ENST00000367580	1	1020	0	Low_pLI	35	18	1	203	91	1	3	1	0	0	1	5	5	190	81	1	0.0005		NA	NA	NA
MRAP	ENST00000303645	21	516	0	Low_pLI	9	4	5	125	55	0		1	1	0	3	5	5	44	30	0	NA	1	NA	NA	NA
MRAP2	ENST00000257776	6	615	0	Low_pLI	19	8	0	125	48	0	0	1	1	0	0	NA	NA	96	53	1	NA		NA	NA	NA
MRAS	ENST00000423968	3	622	0.92	High_pLI	3	1	0	81	63	4		1	0	0	4	5	5	109	51	0	NA	1	NA	NA	NA
MRC2	ENST00000303375	17	4410	0.67	Mid_pLI	65	24	0	887	491	0	3	1	1	3	0	NA	NA	876	272	1	0		NA	NA	NA
MRE11	ENST00000323929	11	2108		NA	46	16	0	423	162	0	0	1	1	0	62	1	0	NA	202	1	0.0001	1	NA	NA	NA
MREG	ENST00000263268	2	640	0	Low_pLI	17	9	0	141	60	1	0	1	0	0	0	NA	NA	138	52	1	NA		NA	NA	NA
MRFAP1	ENST00000382581	4	383	0.31	Mid_pLI	1	0	0	97	55	5		1	1	0	0	NA	NA	46	43	0	NA	NA	NA	NA	NA
MRFAP1L1	ENST00000320848	4	383	0	Low_pLI	8	3	0	96	38	0		1	3	0	0	NA	NA	50	46	1	NA	NA	NA	NA	NA
MRGBP	ENST00000370487	20	610	0.93	High_pLI	1	0	0	124	68	4		1	0	0	0	NA	NA	105	56	0	NA	NA	NA	NA	NA
MRGPRD	ENST00000309106	11	965		NA	24	8	24	227	108	0	4	1	1	0	0	NA	NA	NA	43	1	NA		NA	NA	NA
MRGPRE	ENST00000389832	11	938		NA	15	12	15	290	149	3	3	1	1	0	0	NA	NA	NA	32	0	NA		NA	NA	NA
MRGPRF	ENST00000309099	11	1030	0.02	Low_pLI	12	3	7	273	148	0		1	1	0	0	NA	NA	91	36	0	0.0972		NA	NA	NA
MRGPRG	ENST00000332314	11	869		NA	18	7	18	241	124	1	0	1	1	0	0	NA	NA	NA	21	5	NA		NA	NA	NA
MRGPRX1	ENST00000526914	11	968		NA	13	5	13	162	81	0	3	0	3	1	0	NA	NA	NA	NA	NA	NA		NA	NA	NA
MRGPRX2	ENST00000329773	11	992		NA	22	10	21	213	97	0	4	1	1	0	0	NA	NA	NA	34	0	NA		NA	NA	NA
MRGPRX3	ENST00000621697	11	968		NA	25	9	3	278	125	0	4	1	1	0	0	NA	NA	NA	39	0	NA		NA	NA	NA
MRGPRX4	ENST00000314254	11	968		NA	21	7	0	268	124	0	0	1	1	0	0	NA	NA	NA	39	0	NA		NA	NA	NA
MRI1	ENST00000040663	19	1104	0	Low_pLI	21	6	2	289	128	1	3	1	1	0	1	4	4	139	62	1	0.0142		NA	NA	NA
MRM1	ENST00000614766	17	1057	0	Low_pLI	26	8	4	229	101	1	3	1	1	0	0	NA	NA	119	72	0	0.0064		NA	NA	NA
MRM2	ENST00000242257	7	738		NA	18	8	3	182	84	3	5	1	1	0	1	4	4	NA	45	0	NA		NA	NA	NA
MRM3	ENST00000304478	17	1259		NA	43	14	0	307	139	0	0	1	1	0	0	NA	NA	NA	95	1	0		NA	NA	NA
MRNIP	ENST00000292586	5	1025		NA	58	24	28	250	126	1	0	1	1	0	0	NA	NA	NA	96	3	0		NA	NA	NA
MRO	ENST00000398439	18	741	0	Low_pLI	20	9	0	175	71	0	0	1	1	0	0	NA	NA	188	71	1	NA		NA	NA	NA
MROH1	ENST00000326134	8	4884	0.2	Mid_pLI	24	8	0	306	173	5	5	5	5	2	0	NA	NA	909	304	1	NA		NA	NA	NA
MROH2A	ENST00000389758	2	4984	0	Low_pLI	125	54	0	1171	540	1	3	1	1	0	0	NA	NA	989	392	1	0		NA	NA	NA
MROH2B	ENST00000399564	5	4716	0	Low_pLI	110	47	0	1036	439	1	3	1	1	0	0	NA	NA	1071	411	1	0		NA	NA	NA
MROH6	ENST00000398882	8	2146	0	Low_pLI	64	18	17	672	345	0	0	1	1	0	0	NA	NA	291	103	0	0		NA	NA	NA
MROH7	ENST00000421030	1	3950	0	Low_pLI	95	44	0	929	409	1	0	1	1	0	0	NA	NA	636	282	1	0		NA	NA	NA
MROH9	ENST00000367759	1	2565	0	Low_pLI	67	25	12	545	233	1	1	1	1	0	0	NA	NA	554	196	1	0		NA	NA	NA
MRPL1	ENST00000315567	4	969	0	Low_pLI	15	4	0	193	67	3		1	1	0	0	NA	NA	217	94	1	NA		NA	NA	NA
MRPL10	ENST00000351111	17	781	0.1	Low_pLI	11	3	1	170	87	3		1	1	0	0	NA	NA	108	59	0	NA		NA	NA	NA
MRPL11	ENST00000310999	11	574	0	Low_pLI	8	2	0	116	57	3		1	1	0	0	NA	NA	89	47	0	NA	NA	NA	NA	NA
MRPL12	ENST00000333676	17	592	0	Low_pLI	7	2	0	152	86	3		1	1	0	1	6	6	97	49	0	NA	NA	NA	NA	NA
MRPL13	ENST00000306185	8	530	0	Low_pLI	15	7	0	105	39	0	4	1	0	0	0	NA	NA	133	47	1	NA		NA	NA	NA
MRPL14	ENST00000372014	6	436	0	Low_pLI	11	5	0	98	49	0	3	1	1	0	0	NA	NA	44	29	0	NA		NA	NA	NA
MRPL15	ENST00000260102	8	886	0	Low_pLI	18	7	0	205	75	3	3	1	3	0	0	NA	NA	150	74	1	NA		NA	NA	NA
MRPL16	ENST00000300151	11	752	0	Low_pLI	18	6	0	179	61	0	4	1	1	0	0	NA	NA	104	59	1	NA		NA	NA	NA
MRPL17	ENST00000288937	11	525	0.03	Low_pLI	11	2	0	136	51	3		1	3	0	0	NA	NA	66	36	0	NA		NA	NA	NA
MRPL18	ENST00000367034	6	539	0	Low_pLI	13	9	0	138	47	0	1	1	1	0	0	NA	NA	96	41	0	NA		NA	NA	NA
MRPL19	ENST00000393909	2	873	0.03	Low_pLI	27	10	0	194	75	3	1	1	0	0	0	NA	NA	163	84	1	NA		NA	NA	NA
MRPL2	ENST00000388752	6	911	0	Low_pLI	27	16	0	218	98	0	0	1	1	0	0	NA	NA	141	56	1	NA		NA	NA	NA
MRPL20	ENST00000344843	1	446	0	Low_pLI	17	8	0	142	64	0	3	1	1	0	0	NA	NA	71	36	1	NA		NA	NA	NA
MRPL21	ENST00000362034	11	611	0	Low_pLI	8	3	0	153	60	3		1	0	0	0	NA	NA	135	47	0	NA	NA	NA	NA	NA
MRPL22	ENST00000523037	5	614	0	Low_pLI	13	8	0	141	63	3	3	1	0	1	0	NA	NA	162	57	0	NA		NA	NA	NA
MRPL23	ENST00000397298	11	457	0	Low_pLI	3	0	0	26	15	4		4	4	0	0	NA	NA	68	33	1	NA	NA	NA	NA	NA
MRPL24	ENST00000361531	1	646	0	Low_pLI	20	7	0	150	48	0	3	1	3	0	0	NA	NA	122	55	0	NA		NA	NA	NA
MRPL27	ENST00000225969	17	443	0.5	Mid_pLI	5	0	0	126	47	6		1	0	0	0	NA	NA	80	28	3	NA	NA	NA	NA	NA
MRPL28	ENST00000199706	16	766	0	Low_pLI	24	18	1	250	144	1	0	1	1	0	0	NA	NA	130	72	1	NA		NA	NA	NA
MRPL3	ENST00000264995	3	1037	0	Low_pLI	28	12	0	234	104	1	3	1	1	0	3	4	4	239	88	1	0.0028		NA	NA	NA
MRPL30	ENST00000338148	2	481	0.05	Low_pLI	5	2	1	99	42	0		1	1	0	0	NA	NA	99	49	1	NA	NA	NA	NA	NA
MRPL32	ENST00000223324	7	564	0	Low_pLI	20	8	0	124	46	3	4	1	0	1	0	NA	NA	94	54	1	NA		NA	NA	NA
MRPL33	ENST00000296102	2	194	0.37	Mid_pLI	6	2	0	34	12	4		1	0	0	0	NA	NA	53	19	1	NA	NA	NA	NA	NA
MRPL34	ENST00000252602	19	277	0	Low_pLI	8	6	3	77	30	3	3	1	0	0	0	NA	NA	32	16	0	NA	NA	NA	NA	NA
MRPL35	ENST00000337109	2	563	0	Low_pLI	20	8	0	136	57	0	0	1	0	1	0	NA	NA	97	42	0	NA		NA	NA	NA
MRPL36	ENST00000505059	5	311		NA	11	2	9	95	51	3		1	1	0	0	NA	NA	NA	20	0	NA		NA	NA	NA
MRPL37	ENST00000360840	1	1265	0	Low_pLI	32	12	0	300	130	0	0	1	1	0	0	NA	NA	213	79	1	0.0012		NA	NA	NA
MRPL38	ENST00000309352	17	1134	0	Low_pLI	31	15	0	316	156	3	0	1	1	0	0	NA	NA	229	74	1	0.0029		NA	NA	NA
MRPL39	ENST00000352957	21	1007	0	Low_pLI	36	15	0	234	90	0	3	1	0	0	1	6	6	263	87	1	0.0005		NA	NA	NA
MRPL4	ENST00000253099	19	927	0	Low_pLI	24	10	10	231	113	0	0	1	1	0	0	NA	NA	168	60	1	NA		NA	NA	NA
MRPL40	ENST00000333130	22	617	0.05	Low_pLI	23	6	0	137	69	1	3	1	0	0	0	NA	NA	122	74	3	NA		NA	NA	NA
MRPL41	ENST00000371443	9	413	0.56	Mid_pLI	15	6	7	84	54	0	0	1	0	1	0	NA	NA	30	30	1	NA		NA	NA	NA
MRPL42	ENST00000549982	12	424	0.04	Low_pLI	7	4	0	88	38	4		1	3	0	0	NA	NA	96	35	3	NA	NA	NA	NA	NA
MRPL43	ENST00000318364	10	477	0	Low_pLI	8	5	1	109	71	4	4	1	1	0	0	NA	NA	117	29	1	NA	NA	NA	NA	NA
MRPL44	ENST00000258383	2	995	0	Low_pLI	27	10	6	212	102	0	0	1	0	0	4	0	0	162	93	1	NA		NA	NA	NA
MRPL45	ENST00000613675	17	913	0	Low_pLI	13	9	0	231	73	0	0	1	0	0	0	NA	NA	200	82	1	NA		NA	NA	NA
MRPL46	ENST00000312475	15	836	0	Low_pLI	26	14	0	219	83	3	3	1	1	0	0	NA	NA	139	72	3	NA		NA	NA	NA
MRPL47	ENST00000476781	3	746	0	Low_pLI	27	7	0	165	64	0	3	1	3	0	0	NA	NA	178	76	0	NA		NA	NA	NA
MRPL48	ENST00000310614	11	631	0	Low_pLI	10	4	0	110	54	5		1	1	0	0	NA	NA	170	65	0	NA		NA	NA	NA
MRPL49	ENST00000279242	11	497	0	Low_pLI	8	5	0	102	56	5	4	1	1	0	0	NA	NA	76	34	1	NA	NA	NA	NA	NA
MRPL50	ENST00000374865	9	475	0	Low_pLI	13	6	0	113	38	1	3	1	1	0	0	NA	NA	71	38	3	NA		NA	NA	NA
MRPL51	ENST00000229238	12	384	0.03	Low_pLI	10	3	0	70	32	3		0	0	0	0	NA	NA	61	29	3	NA		NA	NA	NA
MRPL52	ENST00000397496	14	364	0	Low_pLI	11	8	0	78	25	3	3	1	1	0	0	NA	NA	84	37	0	NA		NA	NA	NA
MRPL53	ENST00000258105	2	336	0.28	Mid_pLI	9	4	3	105	48	0		1	1	0	0	NA	NA	42	16	3	NA	NA	NA	NA	NA
MRPL54	ENST00000330133	19	414	0.02	Low_pLI	10	3	0	110	49	4		1	1	0	0	NA	NA	64	33	1	NA		NA	NA	NA
MRPL55	ENST00000336520	1	384	0.01	Low_pLI	9	5	1	93	36	3	6	1	1	0	0	NA	NA	64	28	0	NA	NA	NA	NA	NA
MRPL57	ENST00000309594	13	308		NA	9	5	8	103	44	0	4	1	1	0	0	NA	NA	NA	22	0	NA	NA	NA	NA	NA
MRPL58	ENST00000301585	17	615		NA	16	6	0	139	59	3	3	1	1	0	0	NA	NA	NA	48	0	NA		NA	NA	NA
MRPL9	ENST00000368830	1	797	0	Low_pLI	29	5	10	197	70	0	0	1	1	0	0	NA	NA	162	72	0	NA		NA	NA	NA
MRPS10	ENST00000053468	6	599	0	Low_pLI	14	5	0	146	57	0	4	1	0	0	0	NA	NA	148	54	0	NA		NA	NA	NA
MRPS11	ENST00000325844	15	579	0	Low_pLI	14	6	0	164	62	0	4	1	0	1	0	NA	NA	106	44	1	NA		NA	NA	NA
MRPS12	ENST00000308018	19	415	0	Low_pLI	12	3	0	129	53	3		1	1	0	0	NA	NA	42	26	0	NA		NA	NA	NA
MRPS14	ENST00000476371	1	384	0	Low_pLI	10	6	0	100	32	3	3	0	1	0	1	6	6	67	28	3	NA		NA	NA	NA
MRPS15	ENST00000373116	1	766	0	Low_pLI	21	9	4	176	76	3	3	1	1	0	0	NA	NA	164	77	0	NA		NA	NA	NA
MRPS16	ENST00000372945	10	411	0.06	Low_pLI	8	1	0	88	44	0		1	1	0	2	4	4	47	24	0	NA	NA	NA	NA	NA
MRPS17	ENST00000285298	7	391	0	Low_pLI	10	3	0	90	34	3		1	0	0	0	NA	NA	128	33	1	NA		NA	NA	NA
MRPS18A	ENST00000372133	6	585	0	Low_pLI	12	7	0	161	61	0	0	1	3	0	0	NA	NA	114	38	0	NA		NA	NA	NA
MRPS18B	ENST00000259873	6	770	0	Low_pLI	19	6	4	201	78	1	0	1	1	0	0	NA	NA	158	53	0	NA		NA	NA	NA
MRPS18C	ENST00000295491	4	423	0	Low_pLI	16	6	0	87	41	4	4	1	0	0	0	NA	NA	113	37	0	NA		NA	NA	NA
MRPS2	ENST00000241600	9	887	0	Low_pLI	11	1	1	217	121	1		1	1	0	3	3	3	82	45	0	NA	1	NA	NA	NA
MRPS21	ENST00000614145	1	262	0.06	Low_pLI	7	3	0	67	22	4		0	0	0	0	NA	NA	40	25	1	NA	NA	NA	NA	NA
MRPS22	ENST00000680020	3	1075	0	Low_pLI	33	12	0	251	80	0	0	1	0	0	6	4	4	229	NA	NA	0.0018	1	NA	NA	NA
MRPS23	ENST00000313608	17	568	0.13	Mid_pLI	14	6	4	126	74	3	3	1	1	0	1	6	6	99	52	0	NA		NA	NA	NA
MRPS24	ENST00000317534	7	500	0	Low_pLI	13	6	0	103	53	0	0	1	0	0	0	NA	NA	90	29	0	NA		NA	NA	NA
MRPS25	ENST00000253686	3	518	0	Low_pLI	13	3	0	109	57	3		1	1	0	1	4	4	94	54	1	NA		NA	NA	NA
MRPS26	ENST00000380325	20	614	0	Low_pLI	20	7	0	157	60	0	0	1	1	0	0	NA	NA	90	59	3	NA		NA	NA	NA
MRPS27	ENST00000261413	5	1234	0	Low_pLI	36	19	7	236	112	3	3	1	1	0	0	NA	NA	292	117	1	0.0009		NA	NA	NA
MRPS28	ENST00000276585	8	561	0	Low_pLI	11	3	0	148	65	0		1	3	0	1	4	4	70	51	1	NA		NA	NA	NA
MRPS30	ENST00000507110	5	1315	0	Low_pLI	37	18	0	343	135	1	0	1	3	0	0	NA	NA	201	90	1	NA		NA	NA	NA
MRPS31	ENST00000323563	13	1181	0	Low_pLI	23	9	0	237	85	0	3	1	1	0	0	NA	NA	226	118	1	0.0099		NA	NA	NA
MRPS33	ENST00000324787	7	319	0	Low_pLI	10	5	0	60	24	0	4	3	3	0	0	NA	NA	50	40	0	NA		NA	NA	NA
MRPS34	ENST00000397375	16	654	0	Low_pLI	16	7	6	224	115	0	0	1	1	0	3	4	4	68	46	0	NA	1	NA	NA	NA
MRPS35	ENST00000081029	12	964	0	Low_pLI	28	8	6	196	90	3	3	1	1	0	0	NA	NA	218	89	1	NA		NA	NA	NA
MRPS36	ENST00000256441	5	308	0.11	Mid_pLI	3	1	0	48	20	4		0	3	0	0	NA	NA	71	31	0	NA	NA	NA	NA	NA
MRPS5	ENST00000272418	2	1281	0	Low_pLI	30	13	0	313	127	0	0	1	1	0	0	NA	NA	293	121	0	0.0032		NA	NA	NA
MRPS6	ENST00000399312	21	375	0	Low_pLI	12	3	0	83	37	1		0	1	0	0	NA	NA	59	34	1	NA		NA	NA	NA
MRPS7	ENST00000245539	17	724	0	Low_pLI	16	5	0	188	74	0	0	1	0	0	0	NA	NA	135	70	1	NA		NA	NA	NA
MRPS9	ENST00000258455	2	1180	0	Low_pLI	31	14	0	234	94	1	0	1	1	0	0	NA	NA	307	130	1	0.0019		NA	NA	NA
MRRF	ENST00000344641	9	783	0	Low_pLI	17	5	0	175	70	0	5	1	0	0	0	NA	NA	151	76	1	NA		NA	NA	NA
MRS2	ENST00000378386	6	1321	0	Low_pLI	29	11	2	238	117	0	0	1	1	0	0	NA	NA	284	111	1	0.0039		NA	NA	NA
MRTFA	ENST00000355630	22	3083		NA	26	11	0	661	400	0	0	0	0	0	1	4	4	NA	212	1	0.0056		NA	NA	NA
MRTFB	ENST00000571589	16	3285		NA	18	8	0	677	317	0	4	1	1	0	0	NA	NA	NA	270	1	0.0299		NA	NA	NA
MRTO4	ENST00000330263	1	712	0.99	High_pLI	8	5	0	169	68	4	6	1	1	0	0	NA	NA	155	69	1	NA	NA	NA	NA	NA
MS4A1	ENST00000345732	11	888	0	Low_pLI	18	7	0	172	82	0	0	1	1	0	0	NA	NA	152	78	1	NA		NA	NA	NA
MS4A10	ENST00000308287	11	797	0	Low_pLI	24	13	4	175	80	0	0	1	1	0	0	NA	NA	137	49	0	NA		NA	NA	NA
MS4A12	ENST00000016913	11	798	0	Low_pLI	19	7	2	173	58	3	3	1	1	0	0	NA	NA	126	52	3	NA		NA	NA	NA
MS4A13	ENST00000378186	11	454	0	Low_pLI	9	5	2	97	35	0	4	1	3	0	0	NA	NA	102	29	0	NA	NA	NA	NA	NA
MS4A14	ENST00000300187	11	2035	0	Low_pLI	59	37	49	459	160	1	0	1	1	0	0	NA	NA	115	219	0	0		NA	NA	NA
MS4A15	ENST00000405633	11	717	0	Low_pLI	14	4	0	180	78	3		1	1	0	0	NA	NA	92	30	1	NA		NA	NA	NA
MS4A2	ENST00000278888	11	728	0	Low_pLI	18	5	0	144	57	1	0	1	3	0	0	NA	NA	140	56	1	NA		NA	NA	NA
MS4A3	ENST00000278865	11	639	0	Low_pLI	15	3	0	154	46	3		1	1	0	0	NA	NA	129	33	0	NA		NA	NA	NA
MS4A4A	ENST00000337908	11	713	0	Low_pLI	20	12	0	149	57	3	3	1	1	0	0	NA	NA	146	50	3	NA		NA	NA	NA
MS4A4E	ENST00000651255	11	988	0	Low_pLI	6	2	0	34	12	5		5	5	0	0	NA	NA	53	NA	NA	NA	NA	NA	NA	NA
MS4A5	ENST00000300190	11	598	0	Low_pLI	13	5	4	127	55	0	4	1	1	0	0	NA	NA	102	37	1	NA		NA	NA	NA
MS4A6A	ENST00000528851	11	673	0	Low_pLI	15	4	0	145	55	1		1	1	1	0	NA	NA	125	34	3	NA		NA	NA	NA
MS4A6E	ENST00000684409	11	441	0.03	Low_pLI	10	2	0	96	56	0		1	0	0	0	NA	NA	74	NA	NA	NA		NA	NA	NA
MS4A7	ENST00000300184	11	717	0	Low_pLI	24	12	6	136	61	0	4	1	1	0	0	NA	NA	139	41	3	NA		NA	NA	NA
MS4A8	ENST00000300226	11	747	0	Low_pLI	16	6	4	142	89	1	4	1	1	0	0	NA	NA	122	30	1	NA		NA	NA	NA
MSANTD1	ENST00000438480	4	834	0.8	Mid_pLI	8	4	0	216	121	3		1	1	0	0	NA	NA	116	73	3	NA	NA	NA	NA	NA
MSANTD2	ENST00000374979	11	1676	0.9	High_pLI	14	8	0	327	173	0	3	1	3	0	0	NA	NA	235	128	0	NA		NA	NA	NA
MSANTD3	ENST00000395067	9	826	0.02	Low_pLI	7	4	0	132	78	4		1	0	0	0	NA	NA	148	98	1	NA	NA	NA	NA	NA
MSANTD4	ENST00000301919	11	1036	0.01	Low_pLI	19	10	0	191	75	3	3	1	1	0	0	NA	NA	173	142	1	0.0202		NA	NA	NA
MSC	ENST00000325509	8	619	0.02	Low_pLI	14	4	0	161	93	3		1	1	0	0	NA	NA	68	41	1	NA		NA	NA	NA
MSGN1	ENST00000281047	2	581	0.07	Low_pLI	7	1	0	136	68	0		1	1	0	0	NA	NA	49	37	0	NA	NA	NA	NA	NA
MSH2	ENST00000233146	2	2789	0.9	High_pLI	29	13	0	782	244	1	0	1	1	0	887	1	1	579	277	1	0.0029	1	NA	NA	NA
MSH3	ENST00000265081	5	3390	0	Low_pLI	99	31	3	738	285	1	3	1	1	0	176	1	3	711	304	1	0		NA	NA	NA
MSH4	ENST00000263187	1	2791	0	Low_pLI	56	25	0	525	219	1	1	1	1	1	14	3	0	642	230	1	0		NA	NA	NA
MSH5	ENST00000375750	6	2481	0	Low_pLI	52	23	0	492	181	1	1	1	1	0	6	0	3	529	183	1	0		NA	NA	NA
MSH6	ENST00000234420	2	4073	0	Low_pLI	138	40	0	1212	481	0	3	1	1	1	987	0	1	666	346	1	0	1	NA	NA	NA
MSI1	ENST00000257552	12	1075	0.99	High_pLI	5	2	0	145	132	3		1	1	2	0	NA	NA	254	74	0	0.3717	NA	NA	NA	NA
MSI2	ENST00000284073	17	974	0.99	High_pLI	3	1	0	149	99	6		0	0	0	0	NA	NA	248	76	0	NA	NA	NA	NA	NA
MSL1	ENST00000398532	17	1836	1	High_pLI	4	2	0	374	202	3		1	1	1	0	NA	NA	253	175	0	NA	NA	NA	NA	NA
MSL2	ENST00000309993	3	1732	0.62	Mid_pLI	3	0	0	261	161	6		1	1	9	0	NA	NA	226	117	0	NA	1	NA	NA	NA
MSL3	ENST00000312196	X	1553	1	High_pLI	1	1	0	169	92	5		1	0	6	20	3	0	351	134	1	NA	1	NA	NA	NA
MSLN	ENST00000545450	16	1853	0	Low_pLI	43	18	0	593	302	1	0	1	1	0	0	NA	NA	338	111	1	0.0004		NA	NA	NA
MSMB	ENST00000582163	10	341	0.02	Low_pLI	5	1	2	71	26	3		1	3	0	0	NA	NA	59	27	3	NA	NA	NA	NA	NA
MSMO1	ENST00000261507	4	877	0.09	Low_pLI	17	5	0	154	50	0	3	1	3	0	3	4	4	180	64	1	NA		NA	NA	NA
MSMP	ENST00000436428	9	417	0.05	Low_pLI	9	3	0	90	31	3		1	0	0	0	NA	NA	75	27	3	NA	NA	NA	NA	NA
MSN	ENST00000360270	X	1721	1	High_pLI	3	3	0	168	106	3		1	1	0	5	0	6	386	213	1	NA	NA	NA	NA	NA
MSR1	ENST00000262101	8	1347	0	Low_pLI	28	14	1	429	159	1	3	1	1	0	1	4	4	254	132	1	0.0037		NA	NA	NA
MSRA	ENST00000317173	8	702	0	Low_pLI	37	25	0	280	100	1	0	1	1	1	0	NA	NA	145	60	1	NA		NA	NA	NA
MSRB1	ENST00000361871	16	347	0.13	Mid_pLI	7	5	0	99	50	3	4	1	1	0	0	NA	NA	69	23	1	NA	NA	NA	NA	NA
MSRB2	ENST00000376510	10	544	0	Low_pLI	13	7	0	128	60	3	3	1	0	0	0	NA	NA	107	38	3	NA		NA	NA	NA
MSRB3	ENST00000308259	12	552	0	Low_pLI	5	1	0	98	59	0		0	0	0	3	4	4	115	37	3	NA	NA	NA	NA	NA
MSS51	ENST00000299432	10	1377	0	Low_pLI	41	19	2	268	113	0	3	1	1	0	0	NA	NA	199	79	1	0.0001		NA	NA	NA
MST1	ENST00000449682	3	2160	0	Low_pLI	53	18	0	487	250	0	0	1	1	0	0	NA	NA	447	128	1	0		NA	NA	NA
MST1R	ENST00000296474	3	4183	0	Low_pLI	99	29	6	898	442	0	0	1	1	1	1	6	6	578	211	1	0		NA	NA	NA
MSTN	ENST00000260950	2	1125	0.51	Mid_pLI	15	6	0	225	101	0	4	1	1	0	0	NA	NA	181	95	1	0.0541		NA	NA	NA
MSTO1	ENST00000245564	1	1699	0	Low_pLI	16	6	0	214	88	0	3	0	0	0	8	0	3	319	105	1	0.0401		NA	NA	NA
MSX1	ENST00000382723	4	910	0.17	Mid_pLI	8	2	0	268	146	4		1	0	0	15	3	3	80	61	3	NA	1	NA	NA	NA
MSX2	ENST00000239243	5	802	0.26	Mid_pLI	8	4	0	176	104	0		1	1	0	10	0	4	88	63	0	NA	1	NA	NA	NA
MT1A	ENST00000290705	16	183	0	Low_pLI	3	2	0	26	16	3		1	1	0	0	NA	NA	27	13	3	NA	NA	NA	NA	NA
MT1B	ENST00000334346	16	183	0.01	Low_pLI	5	2	0	50	17	0		0	3	0	0	NA	NA	32	12	3	NA	NA	NA	NA	NA
MT1E	ENST00000330439	16	382	0.03	Low_pLI	13	9	12	86	40	0	3	1	3	1	0	NA	NA	27	19	0	NA		NA	NA	NA
MT1F	ENST00000334350	16	183	0.05	Low_pLI	5	1	0	43	19	4		1	0	0	0	NA	NA	37	12	3	NA	NA	NA	NA	NA
MT1G	ENST00000379811	16	186	0.03	Low_pLI	3	2	0	45	21	4		3	0	0	0	NA	NA	30	12	3	NA	NA	NA	NA	NA
MT1H	ENST00000332374	16	183	0.01	Low_pLI	4	3	0	45	12	5		0	0	0	0	NA	NA	31	13	0	NA	NA	NA	NA	NA
MT1HL1	ENST00000464121	1	185		NA	3	2	0	40	13	4		1	3	0	0	NA	NA	NA	13	3	NA	NA	NA	NA	NA
MT1M	ENST00000379818	16	183	0	Low_pLI	5	4	0	50	23	3		3	1	0	0	NA	NA	27	9	3	NA	NA	NA	NA	NA
MT1X	ENST00000394485	16	183	0	Low_pLI	2	1	0	38	12	6		3	0	0	0	NA	NA	44	11	3	NA	NA	NA	NA	NA
MT2A	ENST00000245185	16	183	0	Low_pLI	1	0	0	26	17	6		0	0	0	0	NA	NA	44	11	3	NA	NA	NA	NA	NA
MT3	ENST00000200691	16	204	0.06	Low_pLI	5	4	0	39	18	3		0	1	0	0	NA	NA	48	20	0	NA	NA	NA	NA	NA
MT4	ENST00000219162	16	186	0	Low_pLI	6	3	0	47	20	4		0	3	0	0	NA	NA	49	14	0	NA	NA	NA	NA	NA
MTA1	ENST00000331320	14	2127	1	High_pLI	5	1	0	398	286	0		0	1	2	0	NA	NA	486	153	1	0.4234	NA	NA	NA	NA
MTA2	ENST00000278823	11	1989	0.74	Mid_pLI	10	3	0	298	187	0		1	1	0	0	NA	NA	444	153	1	0.1519		NA	NA	NA
MTA3	ENST00000405094	2	1768	0.03	Low_pLI	12	6	0	405	169	3	3	1	1	1	1	6	6	394	146	1	0.1066		NA	NA	NA
MTAP	ENST00000644715	9	844	0	Low_pLI	17	4	0	193	86	3		1	1	0	0	NA	NA	181	68	1	NA		NA	NA	NA
MTARC1	ENST00000366910	1	1007		NA	15	7	3	236	110	0	0	1	0	0	0	NA	NA	NA	62	0	0.05		NA	NA	NA
MTARC2	ENST00000366913	1	1001		NA	12	9	0	230	100	3	3	1	1	0	0	NA	NA	NA	68	0	0.0997		NA	NA	NA
MTBP	ENST00000305949	8	2693	0	Low_pLI	56	23	0	493	205	3	0	1	1	1	0	NA	NA	682	243	1	0		NA	NA	NA
MTCH1	ENST00000373627	6	1158	0.65	Mid_pLI	18	6	0	225	140	3	3	1	1	0	0	NA	NA	226	71	0	0.0275		NA	NA	NA
MTCH2	ENST00000302503	11	899	0.03	Low_pLI	8	5	0	156	67	0	4	1	1	0	0	NA	NA	247	63	1	NA	NA	NA	NA	NA
MTCP1	ENST00000369476	X	321	0.45	Mid_pLI	0	0	0	19	19	2		1	3	0	0	NA	NA	70	27	1	NA	NA	NA	NA	NA
MTDH	ENST00000336273	8	1737	0.33	Mid_pLI	20	6	0	346	160	0	0	1	3	1	0	NA	NA	371	171	1	NA		NA	NA	NA
MTERF1	ENST00000351870	7	1198		NA	30	15	0	268	83	0	0	1	1	1	0	NA	NA	NA	97	1	0.0018		NA	NA	NA
MTERF2	ENST00000240050	12	1157		NA	45	15	0	226	91	0	0	1	1	0	0	NA	NA	NA	117	1	0.0001		NA	NA	NA
MTERF3	ENST00000287025	8	1247		NA	31	13	0	245	70	3	3	1	1	0	0	NA	NA	NA	111	1	0.0021		NA	NA	NA
MTERF4	ENST00000391980	2	1142		NA	31	10	14	227	98	3	3	1	1	1	0	NA	NA	NA	107	1	0.0023		NA	NA	NA
MTF1	ENST00000373036	1	2252	0.97	High_pLI	17	9	0	352	208	0	3	1	1	1	0	NA	NA	350	162	1	0.0366		NA	NA	NA
MTF2	ENST00000370298	1	1767	1	High_pLI	5	2	0	268	116	4		1	1	0	0	NA	NA	446	168	1	0.4054	NA	NA	NA	NA
MTFMT	ENST00000220058	15	1161	0	Low_pLI	30	19	0	294	129	0	0	1	1	0	24	3	3	252	99	1	0.0031		NA	NA	NA
MTFP1	ENST00000266263	22	497	0.01	Low_pLI	8	4	0	110	50	0		1	1	0	0	NA	NA	77	17	3	NA	NA	NA	NA	NA
MTFR1	ENST00000262146	8	995	0	Low_pLI	16	5	0	192	69	3	1	1	1	0	0	NA	NA	197	99	1	NA		NA	NA	NA
MTFR1L	ENST00000374303	1	873	0.31	Mid_pLI	11	2	0	178	96	3		1	1	0	0	NA	NA	149	60	0	NA		NA	NA	NA
MTFR2	ENST00000420702	6	1151	0	Low_pLI	27	17	0	251	82	0	0	1	0	0	0	NA	NA	195	95	1	0.0042		NA	NA	NA
MTG1	ENST00000317502	10	994	0.01	Low_pLI	29	10	5	306	139	1	0	1	1	0	0	NA	NA	200	71	3	NA		NA	NA	NA
MTG2	ENST00000370823	20	1215	0	Low_pLI	23	10	9	328	170	1	0	1	1	0	0	NA	NA	171	85	1	0.009		NA	NA	NA
MTHFD1	ENST00000652337	14	2781	0	Low_pLI	21	11	0	523	235	0	0	1	1	0	9	5	5	601	NA	NA	0.0154		NA	NA	NA
MTHFD1L	ENST00000367321	6	2910	0	Low_pLI	40	22	0	639	261	0	0	1	1	1	0	NA	NA	618	223	1	0.0002		NA	NA	NA
MTHFD2	ENST00000394053	2	1045	0	Low_pLI	17	11	0	198	97	0	0	1	1	0	0	NA	NA	182	82	1	0.0363		NA	NA	NA
MTHFD2L	ENST00000325278	4	1036	0	Low_pLI	25	7	0	238	108	1	0	1	3	0	0	NA	NA	186	74	1	NA		NA	NA	NA
MTHFR	ENST00000376590	1	1960	0	Low_pLI	34	16	3	427	214	0	0	1	1	0	94	1	1	338	144	1	0.0011	1	NA	NA	NA
MTHFS	ENST00000258874	15	609	0	Low_pLI	14	6	4	141	51	3	3	1	0	0	4	4	4	79	58	1	NA		NA	NA	NA
MTHFSD	ENST00000360900	16	1144	0	Low_pLI	35	15	16	359	139	3	0	1	0	0	0	NA	NA	157	87	1	0.001		NA	NA	NA
MTIF2	ENST00000263629	2	2171	0	Low_pLI	64	26	0	518	182	0	0	1	1	1	2	3	6	474	214	1	0		NA	NA	NA
MTIF3	ENST00000381120	13	834	0	Low_pLI	24	8	8	163	68	3	3	1	1	0	0	NA	NA	104	101	1	NA		NA	NA	NA
MTM1	ENST00000370396	X	1798	1	High_pLI	7	2	0	144	82	4		1	0	0	161	3	3	395	142	1	0.2697	1	NA	NA	NA
MTMR1	ENST00000445323	X	2006	1	High_pLI	10	7	0	250	150	4	4	1	1	0	0	NA	NA	420	146	1	0.1577		NA	NA	NA
MTMR10	ENST00000435680	15	2318	0	Low_pLI	58	16	5	451	204	0	1	1	1	0	0	NA	NA	507	189	1	0		NA	NA	NA
MTMR11	ENST00000439741	1	2113	0	Low_pLI	58	37	0	434	195	0	0	1	1	0	0	NA	NA	433	148	1	0		NA	NA	NA
MTMR12	ENST00000382142	5	2228	1	High_pLI	38	15	0	390	178	1	0	1	1	0	0	NA	NA	488	196	1	0.0004		NA	NA	NA
MTMR14	ENST00000296003	3	1934	0	Low_pLI	47	17	0	423	196	0	3	1	1	0	1	5	5	433	118	1	0		NA	NA	NA
MTMR2	ENST00000346299	11	1917	0	Low_pLI	38	23	0	341	141	0	0	1	1	1	27	3	0	438	160	1	0.0004		NA	NA	NA
MTMR3	ENST00000401950	22	3579	1	High_pLI	19	6	0	671	328	0	4	1	1	1	0	NA	NA	656	258	1	0.0233		NA	NA	NA
MTMR4	ENST00000682306	17	3612	1	High_pLI	18	9	0	558	301	0	0	1	1	1	0	NA	NA	632	NA	NA	0.0317		NA	NA	NA
MTMR6	ENST00000381801	13	1852	0	Low_pLI	32	17	0	333	143	1	1	1	1	0	0	NA	NA	427	160	1	0.0026		NA	NA	NA
MTMR7	ENST00000180173	8	1969	0	Low_pLI	41	29	0	574	247	3	3	1	1	0	0	NA	NA	419	157	1	0.0006		NA	NA	NA
MTMR8	ENST00000374852	X	2101	0	Low_pLI	34	16	8	476	161	3	3	1	1	0	0	NA	NA	358	162	1	0.001		NA	NA	NA
MTMR9	ENST00000221086	8	1640	0	Low_pLI	29	19	0	485	210	0	0	1	1	2	0	NA	NA	329	136	1	0.0022		NA	NA	NA
MTNR1A	ENST00000307161	4	1051	0	Low_pLI	23	13	11	249	132	1	3	1	1	0	0	NA	NA	93	36	0	0.0105		NA	NA	NA
MTNR1B	ENST00000257068	11	1087	0	Low_pLI	30	13	20	273	139	3	3	1	1	0	0	NA	NA	89	34	0	0.0023		NA	NA	NA
MTO1	ENST00000498286	6	2067	0	Low_pLI	53	22	1	412	177	0	0	1	1	0	31	0	3	408	170	1	0.0001	1	NA	NA	NA
MTOR	ENST00000361445	1	7593	1	High_pLI	40	22	0	1052	680	1	0	1	1	0	45	0	0	1535	613	1	0	1	NA	NA	NA
MTPAP	ENST00000263063	10	1740	1	High_pLI	26	11	8	332	134	0	3	1	1	1	3	6	6	301	139	1	0.0051		NA	NA	NA
MTPN	ENST00000393085	7	353	0.82	Mid_pLI	4	0	0	42	22	0		1	0	0	0	NA	NA	76	30	1	NA	NA	NA	NA	NA
MTR	ENST00000366577	1	3765	0	Low_pLI	66	22	0	690	335	1	0	1	1	0	22	0	0	852	321	1	0	1	NA	NA	NA
MTRES1	ENST00000311381	6	720		NA	13	5	0	146	58	4	4	1	1	0	0	NA	NA	NA	74	0	NA		NA	NA	NA
MTREX	ENST00000230640	5	3102		NA	49	19	0	459	238	0	0	1	1	0	0	NA	NA	NA	307	1	0		NA	NA	NA
MTRF1	ENST00000379480	13	1329	0	Low_pLI	37	21	0	244	97	0	1	1	1	0	0	NA	NA	299	141	1	0.0008		NA	NA	NA
MTRF1L	ENST00000367233	6	1136	0	Low_pLI	41	19	0	269	107	0	0	0	3	1	0	NA	NA	215	110	1	NA		NA	NA	NA
MTRNR2L10	ENST00000545075	NA	74		NA	0	0	0	13	5	2		0	3	0	0	NA	NA	NA	4	0	NA	NA	NA	NA	NA
MTRNR2L3	ENST00000543500	NA	74		NA	2	1	2	18	7	5		3	3	0	0	NA	NA	NA	4	0	NA	NA	NA	NA	NA
MTRNR2L4	ENST00000399974	NA	86		NA	1	0	0	17	6	4		0	4	0	0	NA	NA	NA	9	0	NA	NA	NA	NA	NA
MTRNR2L5	ENST00000512524	NA	74		NA	0	0	0	22	6	2		0	5	0	0	NA	NA	NA	4	4	NA	NA	NA	NA	NA
MTRR	ENST00000440940	5	2083	0	Low_pLI	48	18	0	471	215	0	0	1	1	0	43	0	3	439	165	1	0.0001	1	NA	NA	NA
MTSS1	ENST00000518547	8	2254	1	High_pLI	10	6	0	427	201	4	4	1	1	0	0	NA	NA	400	173	1	0.1479		NA	NA	NA
MTSS2	ENST00000338779	16	2229		NA	21	10	5	647	376	0	0	1	1	0	2	4	4	NA	138	1	0.0151	1	NA	NA	NA
MTTP	ENST00000265517	4	2667	0	Low_pLI	34	13	0	505	193	1	0	1	1	0	60	0	1	546	229	1	0.0008	1	NA	NA	NA
MTURN	ENST00000324453	7	393	0.44	Mid_pLI	1	0	0	55	38	6		3	1	0	0	NA	NA	69	32	0	NA	NA	NA	NA	NA
MTUS2	ENST00000612955	13	4096	0.8	Mid_pLI	34	17	0	935	421	1	0	1	1	0	0	NA	NA	647	366	1	0.0008		NA	NA	NA
MTX1	ENST00000368376	1	1393	0.01	Low_pLI	29	9	0	250	108	3	0	3	3	0	0	NA	NA	221	88	1	NA		NA	NA	NA
MTX2	ENST00000249442	2	782	0.02	Low_pLI	19	6	0	166	68	0	4	1	1	0	3	3	5	215	71	3	NA		NA	NA	NA
MTX3	ENST00000512528	5	930	0	Low_pLI	19	5	0	214	74	3	4	1	0	0	0	NA	NA	165	73	0	NA		NA	NA	NA
MUC12	ENST00000536621	7	15996	0	Low_pLI	133	79	1	2408	943	5	5	5	5	1	0	NA	NA	1588	602	1	NA		NA	NA	NA
MUC13	ENST00000616727	3	1528	0	Low_pLI	17	7	0	331	129	1	3	1	1	0	0	NA	NA	288	83	0	0.0371		NA	NA	NA
MUC15	ENST00000529533	11	1082	0	Low_pLI	27	10	1	211	80	0	0	1	1	0	0	NA	NA	157	58	0	0.004		NA	NA	NA
MUC17	ENST00000306151	7	13469	0	Low_pLI	257	76	1	3772	1418	1	1	1	1	0	0	NA	NA	1198	560	1	0		NA	NA	NA
MUC20	ENST00000447234	3	2126	0	Low_pLI	25	4	4	270	110	3		0	0	0	0	NA	NA	184	87	0	0.0077		NA	NA	NA
MUC21	ENST00000376296	6	1698	0.08	Low_pLI	20	4	4	329	140	0		1	1	0	0	NA	NA	65	47	0	0.0174		NA	NA	NA
MUC3A	ENST00000379458	7	9960	0	Low_pLI	31	13	0	757	308	4	4	4	4	0	0	NA	NA	311	316	0	NA		NA	NA	NA
MUC4	ENST00000463781	3	16214	0	Low_pLI	182	93	2	5299	2114	0	0	1	1	0	0	NA	NA	1402	381	5	0		NA	NA	NA
MUC5AC	ENST00000621226	11	16916	0	Low_pLI	32	18	0	455	214	5	5	5	5	0	0	NA	NA	326	671	0	NA		NA	NA	NA
MUC5B	ENST00000529681	11	17240	1	High_pLI	67	31	0	4598	2440	1	0	1	1	0	0	NA	NA	1792	598	1	0		NA	NA	NA
MUC6	ENST00000421673	11	7287	0	Low_pLI	133	66	3	1556	783	0	0	0	0	1	0	NA	NA	942	281	1	0		NA	NA	NA
MUC7	ENST00000304887	4	1132	0.01	Low_pLI	20	8	20	267	83	3	3	1	1	0	0	NA	NA	12	50	0	0.019		NA	NA	NA
MUCL1	ENST00000308796	12	269	0	Low_pLI	6	0	0	87	36	4		1	1	0	0	NA	NA	40	9	0	NA	NA	NA	NA	NA
MUCL3	ENST00000462446	6	4179		NA	52	19	0	858	338	0	0	1	1	0	0	NA	NA	NA	367	1	0		NA	NA	NA
MUL1	ENST00000264198	1	1055	0	Low_pLI	25	13	0	219	94	1	3	1	1	0	0	NA	NA	165	86	1	0.0062		NA	NA	NA
MUS81	ENST00000308110	11	1640	0	Low_pLI	43	19	0	399	181	3	0	1	1	0	0	NA	NA	345	109	1	0.0003		NA	NA	NA
MUSK	ENST00000374448	9	2595	0	Low_pLI	43	20	0	564	219	1	3	1	1	0	22	0	0	477	190	1	0.0003		NA	NA	NA
MUSTN1	ENST00000446157	3	246	0	Low_pLI	11	3	0	72	21	4		1	3	0	0	NA	NA	49	29	0	NA		NA	NA	NA
MUTYH	ENST00000456914	1	1551	0	Low_pLI	49	24	2	368	133	1	1	1	1	0	147	1	1	352	119	1	0	1	NA	NA	NA
MVB12A	ENST00000317040	19	813	0	Low_pLI	20	6	0	187	93	0	4	1	1	0	0	NA	NA	155	44	0	NA		NA	NA	NA
MVB12B	ENST00000361171	9	950	0.56	Mid_pLI	11	6	0	140	88	0	0	1	1	0	0	NA	NA	209	68	0	NA		NA	NA	NA
MVD	ENST00000301012	16	1193	0	Low_pLI	28	7	1	384	187	0	0	1	1	0	3	4	4	202	59	0	0.0032		NA	NA	NA
MVK	ENST00000228510	12	1181	0.17	Mid_pLI	26	11	0	216	122	1	4	1	1	1	47	0	0	227	73	1	0.0065	1	NA	NA	NA
MVP	ENST00000357402	16	2668	0	Low_pLI	60	25	6	532	293	1	1	1	1	0	0	NA	NA	412	210	1	0		NA	NA	NA
MX1	ENST00000398598	21	1976	0	Low_pLI	53	26	6	428	188	1	0	1	1	0	0	NA	NA	385	197	1	0		NA	NA	NA
MX2	ENST00000330714	21	2135	0	Low_pLI	38	16	6	466	231	3	3	1	1	0	0	NA	NA	372	214	1	0.0004		NA	NA	NA
MXD1	ENST00000264444	2	660	0.23	Mid_pLI	9	3	0	133	69	4		1	0	1	0	NA	NA	138	62	0	NA	NA	NA	NA	NA
MXD3	ENST00000439742	5	615	0	Low_pLI	14	5	0	158	85	3	3	1	0	0	0	NA	NA	118	55	1	NA		NA	NA	NA
MXD4	ENST00000337190	4	624	0.78	Mid_pLI	7	5	0	167	92	3	3	1	1	1	0	NA	NA	117	48	0	NA	NA	NA	NA	NA
MXI1	ENST00000332674	10	882	0	Low_pLI	14	8	0	185	98	1	0	1	1	0	2	4	4	163	79	3	NA		NA	NA	NA
MXRA5	ENST00000217939	X	8481	0.04	Low_pLI	55	26	0	1487	621	3	3	1	1	0	0	NA	NA	996	621	1	0		NA	NA	NA
MXRA7	ENST00000449428	17	509	0	Low_pLI	5	2	0	115	75	1		1	0	0	0	NA	NA	103	52	0	NA	NA	NA	NA	NA
MXRA8	ENST00000309212	1	1319	0	Low_pLI	21	8	0	388	209	0	5	1	1	0	1	6	6	221	60	0	0.0141		NA	NA	NA
MYADM	ENST00000391770	19	968	0.01	Low_pLI	14	5	14	244	137	3	3	1	1	0	0	NA	NA	56	25	1	NA		NA	NA	NA
MYADML2	ENST00000409745	17	923	0	Low_pLI	16	9	0	258	153	3	0	1	1	0	0	NA	NA	63	22	0	NA		NA	NA	NA
MYB	ENST00000341911	6	2270	0.82	Mid_pLI	22	11	0	345	176	0	0	1	1	0	0	NA	NA	473	195	1	0.0134		NA	NA	NA
MYBBP1A	ENST00000254718	17	3961	0	Low_pLI	143	59	20	1145	595	1	0	1	1	0	0	NA	NA	732	336	1	0		NA	NA	NA
MYBL1	ENST00000522677	8	2243	1	High_pLI	9	3	0	367	164	0		1	1	1	0	NA	NA	515	225	1	0.1946	NA	NA	NA	NA
MYBL2	ENST00000217026	20	2089	0.12	Mid_pLI	16	8	0	388	220	0	0	1	1	0	0	NA	NA	392	165	1	0.041		NA	NA	NA
MYBPC1	ENST00000361466	12	3485	0	Low_pLI	33	10	0	633	282	0	3	1	1	0	9	5	5	809	322	1	0.0017	1	NA	NA	NA
MYBPC2	ENST00000357701	19	3398	0	Low_pLI	80	32	0	822	392	0	0	1	1	1	0	NA	NA	693	282	1	0		NA	NA	NA
MYBPC3	ENST00000545968	11	3791	0	Low_pLI	46	19	0	878	434	1	0	1	1	0	502	1	1	793	279	1	0	1	NA	NA	NA
MYBPH	ENST00000255416	1	1424	0	Low_pLI	27	11	0	300	142	0	1	1	1	1	0	NA	NA	257	103	1	0.0042		NA	NA	NA
MYBPHL	ENST00000357155	1	1057	0	Low_pLI	24	8	0	262	133	0	3	1	1	0	0	NA	NA	193	68	1	0.0076		NA	NA	NA
MYC	ENST00000621592	8	1362	1	High_pLI	3	0	0	254	144	4		1	0	0	11	5	5	176	104	0	NA	NA	NA	NA	NA
MYCBP	ENST00000397572	1	307	0.84	Mid_pLI	1	0	0	54	24	6		1	3	0	0	NA	NA	93	37	0	NA	NA	NA	NA	NA
MYCBP2	ENST00000544440	13	13954	1	High_pLI	60	33	0	2148	1082	0	0	1	1	2	0	NA	NA	2916	1177	1	0		NA	NA	NA
MYCBPAP	ENST00000323776	17	2807	0	Low_pLI	49	20	3	585	238	0	0	1	1	0	0	NA	NA	553	260	1	0		NA	NA	NA
MYCL	ENST00000372816	1	1093	0.12	Mid_pLI	9	5	0	220	118	0	4	1	1	1	0	NA	NA	155	83	0	0.1746	NA	NA	NA	NA
MYCN	ENST00000281043	2	1393	0.89	Mid_pLI	2	1	0	332	195	6		1	1	4	47	0	4	128	97	0	NA	1	NA	NA	NA
MYCT1	ENST00000367245	6	706	0	Low_pLI	23	9	3	174	45	3	0	1	1	0	0	NA	NA	75	41	0	NA		NA	NA	NA
MYD88	ENST00000650905	3	886	0.12	Mid_pLI	16	7	0	161	81	3	5	1	1	1	4	3	3	143	NA	NA	NA		NA	NA	NA
MYDGF	ENST00000262947	19	516		NA	13	5	0	133	61	3	4	1	1	0	0	NA	NA	NA	35	0	NA		NA	NA	NA
MYEF2	ENST00000324324	15	1786	0.63	Mid_pLI	19	8	0	345	121	3	3	1	0	0	0	NA	NA	414	204	1	0.0257		NA	NA	NA
MYEOV	ENST00000441339	11	940	0	Low_pLI	25	6	23	228	106	3	4	1	1	0	0	NA	NA	22	51	3	NA		NA	NA	NA
MYF5	ENST00000228644	12	765	0	Low_pLI	17	6	0	181	81	0	3	1	0	0	2	5	6	116	51	0	NA	1	NA	NA	NA
MYF6	ENST00000228641	12	726	0	Low_pLI	16	7	0	164	69	1	5	1	1	0	1	4	4	102	60	1	NA		NA	NA	NA
MYG1	ENST00000267103	12	1124		NA	34	15	0	293	132	1	0	1	1	0	0	NA	NA	NA	79	1	0.0015		NA	NA	NA
MYH1	ENST00000226207	17	5782	0	Low_pLI	145	71	0	1174	462	1	1	1	1	0	0	NA	NA	1234	693	1	0		NA	NA	NA
MYH10	ENST00000360416	17	5982	1	High_pLI	36	18	0	902	529	0	0	1	1	2	3	3	3	1366	736	1	0.0012		NA	NA	NA
MYH13	ENST00000252172	17	5778	0	Low_pLI	101	51	0	1219	530	1	1	1	1	2	0	NA	NA	1254	688	1	0		NA	NA	NA
MYH14	ENST00000642316	19	6069	0.04	Low_pLI	81	40	2	1426	653	1	1	1	1	0	9	3	0	1204	630	1	0		NA	NA	NA
MYH2	ENST00000245503	17	5788	0	Low_pLI	88	40	0	1012	505	1	0	1	1	0	39	0	0	1244	696	1	0		NA	NA	NA
MYH3	ENST00000583535	17	5784	0	Low_pLI	86	44	0	1010	552	1	1	1	1	0	44	3	3	1265	667	1	0	1	NA	NA	NA
MYH4	ENST00000255381	17	5782	0	Low_pLI	127	64	0	1177	468	1	1	1	1	0	0	NA	NA	1242	705	1	0		NA	NA	NA
MYH6	ENST00000405093	14	5783	0	Low_pLI	65	27	0	1199	642	1	1	1	1	1	12	3	3	1176	664	1	0		NA	NA	NA
MYH7	ENST00000355349	14	5770	0	Low_pLI	63	33	0	980	603	0	0	1	1	1	309	3	3	1183	654	1	0		NA	NA	NA
MYH8	ENST00000403437	17	5776	0	Low_pLI	110	48	0	1040	482	1	1	1	1	1	1	6	6	1282	700	1	0		NA	NA	NA
MYH9	ENST00000216181	22	5843	1	High_pLI	22	12	0	998	662	3	0	1	1	1	55	1	3	1253	702	1	0.0135	1	NA	NA	NA
MYL1	ENST00000352451	2	579	0	Low_pLI	9	3	0	139	60	1		1	0	0	1	6	6	117	58	1	NA	NA	NA	NA	NA
MYL10	ENST00000223167	7	673	0.01	Low_pLI	6	2	0	131	61	5		0	0	0	0	NA	NA	143	57	1	NA	NA	NA	NA	NA
MYL12A	ENST00000217652	18	513	0	Low_pLI	12	1	0	89	33	5		1	3	0	0	NA	NA	77	51	1	NA		NA	NA	NA
MYL12B	ENST00000237500	18	516	0.11	Mid_pLI	3	1	0	75	31	4		1	1	0	0	NA	NA	72	50	1	NA	NA	NA	NA	NA
MYL2	ENST00000228841	12	494	0	Low_pLI	12	2	0	92	45	3		1	1	0	19	0	0	114	51	1	NA		NA	NA	NA
MYL3	ENST00000292327	3	582	0.09	Low_pLI	7	1	0	102	53	4		1	1	0	7	3	3	115	61	1	NA	NA	NA	NA	NA
MYL4	ENST00000393450	17	588	0	Low_pLI	4	1	0	128	52	3		1	1	0	2	5	5	125	56	1	NA	NA	NA	NA	NA
MYL6	ENST00000550697	12	450	0	Low_pLI	14	3	0	86	47	0		1	1	0	0	NA	NA	106	42	1	NA		NA	NA	NA
MYL7	ENST00000223364	7	521	0	Low_pLI	10	4	0	114	54	5		1	1	0	0	NA	NA	113	49	1	NA		NA	NA	NA
MYL9	ENST00000279022	20	516	0.02	Low_pLI	10	4	0	110	63	3		1	0	0	0	NA	NA	63	46	1	NA		NA	NA	NA
MYLIP	ENST00000356840	6	1331	0.18	Mid_pLI	21	9	0	264	131	1	3	1	1	0	0	NA	NA	246	104	1	0.0169		NA	NA	NA
MYLK	ENST00000360304	3	5714	0	Low_pLI	67	29	0	1165	548	3	3	1	1	0	27	3	3	1056	496	1	0	1	NA	NA	NA
MYLK2	ENST00000375985	20	1779	0.23	Mid_pLI	22	4	0	360	185	0		1	1	0	0	NA	NA	319	153	1	0.0145		NA	NA	NA
MYLK3	ENST00000394809	16	2447	0	Low_pLI	40	16	0	499	230	0	5	1	1	1	0	NA	NA	394	198	1	0.0002		NA	NA	NA
MYLK4	ENST00000274643	6	1156	0	Low_pLI	28	12	0	250	97	4	4	1	1	0	0	NA	NA	270	108	1	0.0034		NA	NA	NA
MYLPF	ENST00000322861	16	503	0.76	Mid_pLI	4	0	0	112	42	4		0	0	1	4	4	4	117	49	0	NA	NA	NA	NA	NA
MYMK	ENST00000339996	9	661		NA	8	3	0	144	83	3		1	1	0	5	4	4	NA	34	3	NA	NA	NA	NA	NA
MYNN	ENST00000349841	3	1826	0.57	Mid_pLI	34	11	0	288	145	0	3	1	1	0	0	NA	NA	331	162	1	0.0009		NA	NA	NA
MYO10	ENST00000513610	5	6136	0	Low_pLI	107	59	0	1360	688	1	1	1	1	1	0	NA	NA	1292	543	1	0		NA	NA	NA
MYO15A	ENST00000647165	17	10528	0	Low_pLI	236	98	0	2493	1146	1	1	1	1	0	212	1	1	1848	691	1	0		NA	NA	NA
MYO16	ENST00000457511	13	5608	1	High_pLI	66	27	0	1254	603	0	0	1	1	1	1	6	6	1061	437	1	0		NA	NA	NA
MYO18A	ENST00000527372	17	6124	0.99	High_pLI	32	14	0	1216	605	0	0	1	1	1	0	NA	NA	1170	590	0	0.0012		NA	NA	NA
MYO18B	ENST00000335473	22	7662	0	Low_pLI	147	73	8	1802	816	1	1	1	1	1	15	4	4	1358	749	1	0	1	NA	NA	NA
MYO19	ENST00000614623	17	2889	0	Low_pLI	95	30	0	645	318	1	1	1	1	1	0	NA	NA	604	215	1	0		NA	NA	NA
MYO1A	ENST00000300119	12	3105	0	Low_pLI	89	41	0	684	276	1	0	1	1	1	0	NA	NA	710	268	1	0		NA	NA	NA
MYO1B	ENST00000392318	2	3381	0	Low_pLI	40	20	0	565	258	3	3	1	1	0	1	6	NA	848	319	1	0.0004		NA	NA	NA
MYO1C	ENST00000648651	17	3160	0	Low_pLI	59	26	0	834	422	1	0	1	1	1	0	NA	NA	702	NA	NA	0		NA	NA	NA
MYO1D	ENST00000318217	17	2999	0	Low_pLI	56	33	0	643	271	1	0	1	1	1	0	NA	NA	638	255	1	0		NA	NA	NA
MYO1E	ENST00000288235	15	3299	0	Low_pLI	41	17	0	753	361	0	0	1	1	0	10	3	0	772	307	1	0.0001		NA	NA	NA
MYO1F	ENST00000644032	19	3269	0	Low_pLI	45	18	0	729	358	0	0	1	1	1	0	NA	NA	671	261	1	0		NA	NA	NA
MYO1G	ENST00000258787	7	3035	0	Low_pLI	45	16	0	664	295	0	4	1	1	0	0	NA	NA	547	199	1	0		NA	NA	NA
MYO3A	ENST00000642920	10	4818	0	Low_pLI	153	69	3	968	392	1	0	1	1	1	18	3	3	1119	472	1	0		NA	NA	NA
MYO3B	ENST00000408978	2	3991	0	Low_pLI	116	45	0	894	317	1	1	1	1	0	0	NA	NA	918	326	1	0		NA	NA	NA
MYO5A	ENST00000399233	15	5601	0.94	High_pLI	38	22	0	915	449	3	0	1	1	1	6	0	0	1278	571	1	0.0004	1	NA	NA	NA
MYO5B	ENST00000285039	18	5507	0	Low_pLI	85	40	0	1304	546	1	1	1	1	0	38	3	3	1186	515	1	0	1	NA	NA	NA
MYO5C	ENST00000261839	15	5188	0	Low_pLI	111	53	0	1102	427	0	0	1	1	0	0	NA	NA	1229	538	1	0		NA	NA	NA
MYO6	ENST00000369977	6	3824	0	Low_pLI	59	29	0	720	274	1	1	1	1	0	36	3	3	971	402	1	0		NA	NA	NA
MYO7A	ENST00000409709	11	6600	0	Low_pLI	113	64	0	1527	748	1	0	1	1	0	403	1	1	1285	501	1	0	1	NA	NA	NA
MYO7B	ENST00000409816	2	6382	0	Low_pLI	135	70	3	1527	723	1	1	1	1	2	0	NA	NA	1221	470	1	0		NA	NA	NA
MYO9A	ENST00000356056	15	7606	0.49	Mid_pLI	101	46	0	1447	573	0	0	1	1	0	1	4	4	1606	739	1	0		NA	NA	NA
MYO9B	ENST00000682292	19	6435	1	High_pLI	51	19	4	1277	726	0	1	1	1	0	0	NA	NA	1152	NA	NA	0.0002		NA	NA	NA
MYOC	ENST00000037502	1	1512	0	Low_pLI	44	28	13	301	145	1	1	1	1	0	33	4	4	224	123	1	0.0001	1	NA	NA	NA
MYOCD	ENST00000425538	17	2947	0.33	Mid_pLI	15	11	0	618	266	5	5	1	1	0	3	5	5	468	231	1	0.0523	1	NA	NA	NA
MYOD1	ENST00000250003	11	960	0.15	Mid_pLI	12	6	2	283	131	3	5	1	1	0	3	4	4	83	44	1	NA		NA	NA	NA
MYOF	ENST00000359263	10	6132	0	Low_pLI	153	69	0	1402	550	1	1	1	1	0	1	5	5	1448	499	1	0		NA	NA	NA
MYOG	ENST00000241651	1	672	0.9	High_pLI	5	3	0	153	73	0		1	1	0	0	NA	NA	87	42	0	NA	NA	NA	NA	NA
MYOM1	ENST00000356443	18	5021	0	Low_pLI	120	52	6	1082	474	1	1	1	1	0	0	NA	NA	1114	442	1	0		NA	NA	NA
MYOM2	ENST00000262113	8	4362	0	Low_pLI	120	69	10	1605	655	1	0	1	1	1	0	NA	NA	972	350	1	0		NA	NA	NA
MYOM3	ENST00000374434	1	4278	0	Low_pLI	98	46	0	1076	492	1	3	1	1	0	0	NA	NA	937	333	1	0		NA	NA	NA
MYORG	ENST00000297625	9	2144		NA	39	15	0	578	335	1	3	1	1	1	13	3	3	NA	97	1	0.0004		NA	NA	NA
MYOT	ENST00000239926	5	1488	0	Low_pLI	35	9	0	271	114	0	4	1	1	0	6	5	5	310	139	1	0.0014		NA	NA	NA
MYOZ1	ENST00000359322	10	895	0	Low_pLI	17	8	0	202	90	0	0	1	1	0	0	NA	NA	150	82	1	NA		NA	NA	NA
MYOZ2	ENST00000307128	4	790	0	Low_pLI	11	6	0	133	59	0	3	1	1	0	1	5	5	138	73	1	NA		NA	NA	NA
MYOZ3	ENST00000517768	5	750	0	Low_pLI	18	6	0	182	77	0	0	1	1	0	0	NA	NA	126	52	3	NA		NA	NA	NA
MYPN	ENST00000358913	10	3944	0	Low_pLI	52	24	0	851	372	1	0	1	1	1	16	0	0	677	319	1	0	1	NA	NA	NA
MYPOP	ENST00000322217	19	1198	0.67	Mid_pLI	18	9	0	312	165	3	3	1	1	0	0	NA	NA	106	66	1	0.0265		NA	NA	NA
MYRF	ENST00000278836	11	3429	1	High_pLI	4	2	0	611	367	0		1	1	3	34	0	3	595	199	0	NA	1	NA	NA	NA
MYRFL	ENST00000552032	12	2708	0	Low_pLI	42	19	0	420	153	3	3	0	0	0	0	NA	NA	192	227	1	0.0001		NA	NA	NA
MYRIP	ENST00000302541	3	2564	0	Low_pLI	38	17	0	556	236	1	0	1	1	1	0	NA	NA	500	231	1	0.0007		NA	NA	NA
MYSM1	ENST00000472487	1	2467	0.04	Low_pLI	43	13	0	454	188	1	0	1	1	1	7	0	0	632	261	1	0.0002		NA	NA	NA
MYT1	ENST00000328439	20	3345	0.98	High_pLI	11	4	0	649	355	3		1	1	0	1	6	6	652	314	1	0.1254		NA	NA	NA
MYT1L	ENST00000647738	2	3541	1	High_pLI	1	1	0	492	352	6		1	1	11	47	0	4	674	NA	NA	NA	1	NA	NA	NA
MYZAP	ENST00000267853	15	1388	0	Low_pLI	29	21	0	319	135	3	3	1	1	1	1	5	5	360	177	1	0.0034		NA	NA	NA
MZB1	ENST00000302125	5	566	0	Low_pLI	20	6	7	121	58	1	0	0	0	0	0	NA	NA	87	42	0	NA		NA	NA	NA
MZF1	ENST00000215057	19	2200	0	Low_pLI	57	24	35	628	277	1	1	1	1	0	0	NA	NA	244	154	1	0		NA	NA	NA
MZT1	ENST00000377818	13	246	0.05	Low_pLI	8	1	0	50	28	4		0	3	0	0	NA	NA	46	18	3	NA	NA	NA	NA	NA
MZT2A	ENST00000309451	2	474	0	Low_pLI	21	5	0	162	72	3	3	1	3	0	0	NA	NA	43	36	1	NA		NA	NA	NA
MZT2B	ENST00000281871	2	474	0.06	Low_pLI	15	4	0	142	63	0		1	1	0	0	NA	NA	53	35	1	NA		NA	NA	NA
N4BP1	ENST00000262384	16	2684	0.62	Mid_pLI	20	3	0	483	209	3		1	1	0	0	NA	NA	404	236	1	0.0189		NA	NA	NA
N4BP2	ENST00000261435	4	5297	0	Low_pLI	125	39	0	999	376	1	1	1	1	1	0	NA	NA	957	494	1	0		NA	NA	NA
N4BP2L1	ENST00000380130	13	727	0.84	Mid_pLI	15	4	6	130	57	0		1	0	1	0	NA	NA	109	60	0	NA		NA	NA	NA
N4BP3	ENST00000274605	5	1631	0	Low_pLI	30	13	0	463	191	0	0	1	1	0	0	NA	NA	199	138	0	0.0028		NA	NA	NA
N6AMT1	ENST00000303775	21	639	0	Low_pLI	15	6	0	177	68	0	3	1	3	0	0	NA	NA	112	46	0	NA		NA	NA	NA
NAA10	ENST00000464845	X	700	0.76	Mid_pLI	2	2	0	46	67	6		0	1	0	28	0	0	164	58	1	NA	1	NA	NA	NA
NAA11	ENST00000286794	4	689	0.01	Low_pLI	17	9	0	165	68	3	3	1	1	0	0	NA	NA	89	61	1	NA		NA	NA	NA
NAA15	ENST00000296543	4	2581	1	High_pLI	12	3	0	334	194	3		1	1	15	47	0	3	686	273	1	0.0996	1	NA	NA	NA
NAA16	ENST00000379406	13	2575	0	Low_pLI	88	29	1	530	208	0	3	1	1	0	0	NA	NA	662	275	1	0		NA	NA	NA
NAA20	ENST00000334982	20	531	0.01	Low_pLI	11	6	0	79	51	3	3	1	3	0	2	3	3	129	39	0	NA		NA	NA	NA
NAA25	ENST00000261745	12	2895	1	High_pLI	16	9	0	394	194	0	0	1	1	0	0	NA	NA	716	266	1	0.0441		NA	NA	NA
NAA30	ENST00000556492	14	1085	0.99	High_pLI	6	1	0	209	134	0		3	1	0	1	4	4	164	86	1	NA	NA	NA	NA	NA
NAA35	ENST00000361671	9	2156	1	High_pLI	9	3	0	313	158	0		1	1	0	0	NA	NA	545	211	1	0.1767	NA	NA	NA	NA
NAA38	ENST00000575771	17	375	0.01	Low_pLI	11	3	0	88	58	1		1	1	0	0	NA	NA	66	29	3	NA		NA	NA	NA
NAA40	ENST00000377793	11	706	0	Low_pLI	11	6	0	132	90	0	0	1	1	0	0	NA	NA	180	67	3	NA		NA	NA	NA
NAA50	ENST00000240922	3	505	0.73	Mid_pLI	1	1	0	57	33	4		0	0	0	0	NA	NA	113	42	1	NA	NA	NA	NA	NA
NAA60	ENST00000407558	16	724	0.52	Mid_pLI	15	4	0	156	78	0		1	1	0	0	NA	NA	127	36	3	NA		NA	NA	NA
NAA80	ENST00000443094	3	860		NA	11	1	4	214	69	0		1	1	0	1	6	6	NA	45	1	NA		NA	NA	NA
NAAA	ENST00000286733	4	1070	0	Low_pLI	24	8	0	259	93	1	3	1	1	0	0	NA	NA	221	56	0	0.0077		NA	NA	NA
NAALAD2	ENST00000534061	11	2204	0	Low_pLI	50	18	0	485	159	1	0	1	1	0	0	NA	NA	546	183	1	0.0001		NA	NA	NA
NAALADL1	ENST00000358658	11	2205	0	Low_pLI	65	20	0	517	219	0	0	1	1	1	0	NA	NA	404	108	0	0		NA	NA	NA
NAALADL2	ENST00000454872	3	2374	0	Low_pLI	55	28	0	557	210	1	1	1	1	0	0	NA	NA	475	190	1	0		NA	NA	NA
NAB1	ENST00000337386	2	1457	0.02	Low_pLI	20	9	0	271	117	0	3	1	0	0	0	NA	NA	279	139	1	0.0198		NA	NA	NA
NAB2	ENST00000300131	12	1571	0.57	Mid_pLI	6	3	0	266	204	4		1	1	0	0	NA	NA	218	122	1	0.3405	NA	NA	NA	NA
NABP1	ENST00000425611	2	609	0	Low_pLI	15	8	0	134	37	0	0	1	0	0	0	NA	NA	129	54	1	NA		NA	NA	NA
NABP2	ENST00000267023	12	630	0.97	High_pLI	7	1	0	101	59	0		1	0	0	0	NA	NA	106	39	0	NA	NA	NA	NA	NA
NACA	ENST00000454682	12	6229	0	Low_pLI	111	19	0	1259	544	1	3	1	1	0	0	NA	NA	365	344	0	0		NA	NA	NA
NACA2	ENST00000521764	17	647	0.03	Low_pLI	20	5	0	142	69	0	5	1	1	0	0	NA	NA	29	69	3	NA		NA	NA	NA
NACAD	ENST00000490531	7	4681	0.16	Mid_pLI	47	14	0	786	410	0	3	0	0	0	0	NA	NA	555	341	1	0		NA	NA	NA
NACC1	ENST00000292431	19	1579	1	High_pLI	4	2	0	241	212	4		0	1	0	4	4	4	189	113	1	NA	1	NA	NA	NA
NACC2	ENST00000277554	9	1759	0.31	Mid_pLI	9	1	0	204	148	6		4	4	0	0	NA	NA	191	102	1	NA	NA	NA	NA	NA
NADK	ENST00000341426	1	1330	0	Low_pLI	12	5	0	259	179	5	5	1	1	0	0	NA	NA	305	98	1	0.1032		NA	NA	NA
NADK2	ENST00000381937	5	1317	0.07	Low_pLI	33	15	0	219	123	1	0	1	0	0	1	4	4	306	101	1	0.0013		NA	NA	NA
NADSYN1	ENST00000319023	11	2100	0	Low_pLI	50	21	1	507	271	0	0	1	1	0	8	0	0	476	149	1	0.0002	1	NA	NA	NA
NAE1	ENST00000290810	16	1585	0	Low_pLI	25	11	0	283	106	0	0	1	3	0	3	4	4	454	140	1	NA	1	NA	NA	NA
NAF1	ENST00000274054	4	1477	0.98	High_pLI	15	8	6	306	141	3	3	1	1	0	0	NA	NA	257	117	0	0.0543		NA	NA	NA
NAGA	ENST00000396398	22	1227	0	Low_pLI	31	13	2	283	117	0	0	1	1	0	5	3	3	210	73	1	0.0014	1	NA	NA	NA
NAGK	ENST00000244204	2	1025	0	Low_pLI	26	8	0	250	111	1	1	1	1	0	0	NA	NA	206	61	1	0.0057		NA	NA	NA
NAGLU	ENST00000225927	17	2226	0	Low_pLI	51	23	14	491	265	1	0	1	1	0	147	1	1	262	114	0	0	1	NA	NA	NA
NAGPA	ENST00000312251	16	1538	0	Low_pLI	34	12	1	498	229	3	0	1	1	0	0	NA	NA	227	75	0	0.0012		NA	NA	NA
NAGS	ENST00000293404	17	1598	0	Low_pLI	17	7	0	328	177	0	3	1	1	0	35	0	0	196	79	1	0.033	1	NA	NA	NA
NAIF1	ENST00000373078	9	982	0.29	Mid_pLI	12	7	0	199	118	0	0	1	0	0	0	NA	NA	91	79	1	NA		NA	NA	NA
NAIP	ENST00000517649	5	4198	0	Low_pLI	15	5	0	131	45	5	5	5	5	0	0	NA	NA	720	341	1	NA		NA	NA	NA
NALCN	ENST00000251127	13	5174	0	Low_pLI	61	27	0	708	449	0	0	1	1	1	88	3	3	1146	400	1	0	1	NA	NA	NA
NAMPT	ENST00000222553	7	1465	0.98	High_pLI	11	4	0	150	102	0		1	1	0	0	NA	NA	349	125	1	0.1291		NA	NA	NA
NANOG	ENST00000229307	12	914	0.72	Mid_pLI	2	0	1	124	63	4		3	0	0	0	NA	NA	98	82	1	NA	NA	NA	NA	NA
NANOGNB	ENST00000382119	12	563	0	Low_pLI	20	8	0	96	37	0	0	0	3	0	0	NA	NA	131	85	0	NA		NA	NA	NA
NANOS1	ENST00000425699	10	878	0.54	Mid_pLI	17	3	5	282	141	0		1	1	0	1	4	NA	55	30	3	NA		NA	NA	NA
NANOS2	ENST00000341294	19	416	0.05	Low_pLI	4	0	2	99	53	4		1	1	0	0	NA	NA	34	23	3	NA	NA	NA	NA	NA
NANOS3	ENST00000339133	19	577	0.04	Low_pLI	5	4	0	137	73	3		1	1	0	0	NA	NA	60	43	0	NA	NA	NA	NA	NA
NANP	ENST00000304788	20	745	0	Low_pLI	19	6	0	159	72	0	0	1	1	0	0	NA	NA	113	65	1	NA		NA	NA	NA
NANS	ENST00000210444	9	1074		NA	18	3	0	231	95	0		1	1	0	8	0	0	NA	94	1	0.0304	1	NA	NA	NA
NAP1L1	ENST00000618691	12	1162	1	High_pLI	12	2	0	184	89	3		1	0	0	0	NA	NA	328	135	1	0.0929		NA	NA	NA
NAP1L2	ENST00000373517	X	1382	0.78	Mid_pLI	9	3	9	220	103	3		1	1	0	0	NA	NA	222	138	1	0.2003	NA	NA	NA	NA
NAP1L3	ENST00000373079	X	1520	0.09	Low_pLI	10	6	8	227	71	0	4	1	1	0	0	NA	NA	185	155	0	0.1457		NA	NA	NA
NAP1L4	ENST00000380542	11	1114	0.77	Mid_pLI	6	3	0	225	102	5		1	1	0	0	NA	NA	319	119	1	0.3348	NA	NA	NA	NA
NAP1L5	ENST00000323061	4	548	0.69	Mid_pLI	8	2	8	141	75	0		0	1	0	0	NA	NA	34	68	1	NA	NA	NA	NA	NA
NAPA	ENST00000263354	19	877	0.24	Mid_pLI	12	4	0	159	88	0		1	1	0	0	NA	NA	237	83	1	NA		NA	NA	NA
NAPB	ENST00000377026	20	886	0.11	Mid_pLI	15	9	0	174	65	0	0	1	1	0	1	4	4	241	94	1	NA	1	NA	NA	NA
NAPEPLD	ENST00000465647	7	1178	0	Low_pLI	30	8	0	214	79	3	4	1	1	0	0	NA	NA	192	99	1	0.0022		NA	NA	NA
NAPG	ENST00000322897	18	927	0.08	Low_pLI	18	7	2	177	78	0	0	1	1	1	0	NA	NA	259	101	1	NA		NA	NA	NA
NAPRT	ENST00000449291	8	1604		NA	63	31	5	472	243	0	0	1	1	0	0	NA	NA	NA	91	0	0		NA	NA	NA
NAPSA	ENST00000253719	19	1254	0	Low_pLI	32	16	12	296	131	0	0	1	0	0	0	NA	NA	186	64	1	0.0013		NA	NA	NA
NARF	ENST00000309794	17	1360	0	Low_pLI	47	14	5	344	124	1	3	1	1	1	0	NA	NA	274	119	1	0.0001		NA	NA	NA
NARS1	ENST00000256854	18	1633		NA	56	29	0	365	127	0	0	1	1	0	11	4	4	NA	154	1	0	1	NA	NA	NA
NARS2	ENST00000281038	11	1420	0	Low_pLI	29	14	0	327	110	3	0	1	1	0	17	0	0	331	115	1	0.0021	1	NA	NA	NA
NASP	ENST00000350030	1	2352	1	High_pLI	25	11	0	474	181	3	5	1	1	0	0	NA	NA	530	301	1	0.0063		NA	NA	NA
NAT1	ENST00000307719	8	872	0	Low_pLI	25	17	23	219	73	3	3	1	0	0	0	NA	NA	156	70	1	NA		NA	NA	NA
NAT10	ENST00000257829	11	3050	0	Low_pLI	86	29	0	638	288	1	1	1	1	0	0	NA	NA	679	252	1	0		NA	NA	NA
NAT14	ENST00000205194	19	619	0.01	Low_pLI	18	6	0	190	86	3	4	1	1	0	0	NA	NA	40	23	5	NA		NA	NA	NA
NAT16	ENST00000300303	7	1107	0	Low_pLI	33	13	11	314	143	0	0	1	1	0	0	NA	NA	112	69	0	0.0007		NA	NA	NA
NAT2	ENST00000286479	8	872	0	Low_pLI	22	13	21	256	85	0	1	1	1	0	0	NA	NA	91	71	1	NA		NA	NA	NA
NAT8	ENST00000272425	2	683		NA	19	10	19	199	72	1	4	1	1	0	0	NA	NA	NA	41	1	NA		NA	NA	NA
NAT8L	ENST00000423729	4	906	0.86	Mid_pLI	5	1	0	214	163	3		3	1	0	1	6	NA	93	45	1	NA	NA	NA	NA	NA
NAT9	ENST00000357814	17	618	0	Low_pLI	15	9	0	147	69	0	5	1	1	0	0	NA	NA	121	61	1	NA		NA	NA	NA
NATD1	ENST00000611551	17	339		NA	6	2	0	93	46	4		0	1	0	0	NA	NA	NA	22	0	NA	NA	NA	NA	NA
NAV2	ENST00000349880	11	7252	1	High_pLI	44	16	0	1578	804	1	0	1	1	0	0	NA	NA	1246	518	1	0.0003		NA	NA	NA
NAV3	ENST00000397909	12	7118	1	High_pLI	37	17	0	1374	625	0	0	1	1	0	0	NA	NA	1321	560	1	0.0003		NA	NA	NA
NAXD	ENST00000680254	13	980		NA	14	7	1	269	127	0	3	1	1	0	7	5	3	NA	NA	NA	NA	1	NA	NA	NA
NAXE	ENST00000368235	1	861		NA	20	9	0	224	83	0	3	1	1	0	15	3	3	NA	58	1	NA	1	NA	NA	NA
NBAS	ENST00000281513	2	7064	0	Low_pLI	143	72	2	1611	640	1	0	1	1	2	67	3	3	1634	590	1	0	1	NA	NA	NA
NBEA	ENST00000379939	13	8845	1	High_pLI	11	7	0	1298	699	4	4	1	1	3	20	1	0	1798	673	1	0.1178	1	NA	NA	NA
NBEAL1	ENST00000683969	2	8117	0	Low_pLI	170	88	0	1590	603	1	1	1	1	0	0	NA	NA	1845	NA	NA	0		NA	NA	NA
NBEAL2	ENST00000450053	3	8211	0.06	Low_pLI	108	50	0	1697	891	1	1	1	1	2	41	0	3	1390	470	1	0		NA	NA	NA
NBL1	ENST00000375136	1	543	0.06	Low_pLI	10	4	0	104	60	0		1	1	0	0	NA	NA	86	40	1	NA		NA	NA	NA
NBN	ENST00000265433	8	2249	0	Low_pLI	52	19	0	488	191	3	1	1	1	0	284	1	0	518	229	1	0	1	NA	NA	NA
NBPF15	ENST00000581897	1	1998	0	Low_pLI	11	7	0	113	49	6	6	6	6	0	0	NA	NA	458	224	1	NA		NA	NA	NA
NBPF3	ENST00000318249	1	1888	0	Low_pLI	41	24	7	315	117	0	0	0	3	0	0	NA	NA	414	188	1	NA		NA	NA	NA
NBPF4	ENST00000415641	1	1903	0.01	Low_pLI	5	4	0	55	20	4		4	4	0	0	NA	NA	404	180	1	NA	NA	NA	NA	NA
NBPF6	ENST00000495380	1	1903	0.01	Low_pLI	2	0	0	51	18	6		6	6	0	0	NA	NA	403	180	1	NA	NA	NA	NA	NA
NBR1	ENST00000590996	17	2881	0	Low_pLI	33	17	0	528	214	0	0	1	1	0	0	NA	NA	599	266	1	0.0007		NA	NA	NA
NCALD	ENST00000220931	8	579	0.89	Mid_pLI	8	5	0	95	56	4	4	1	0	0	0	NA	NA	99	61	0	NA	NA	NA	NA	NA
NCAM1	ENST00000316851	11	2557	1	High_pLI	6	5	0	419	263	0	1	1	1	2	1	4	NA	525	207	1	0.3334	NA	NA	NA	NA
NCAM2	ENST00000400546	21	2496	0.23	Mid_pLI	7	4	0	457	244	4		1	1	1	0	NA	NA	554	225	1	0.2622	NA	NA	NA	NA
NCAN	ENST00000252575	19	3952	0.07	Low_pLI	36	20	0	801	362	0	0	1	1	0	0	NA	NA	554	247	1	0.0006		NA	NA	NA
NCAPD2	ENST00000315579	12	4175	0	Low_pLI	73	30	0	841	341	1	0	1	1	1	1	4	NA	828	365	1	0		NA	NA	NA
NCAPD3	ENST00000534548	11	4462	0	Low_pLI	81	28	1	1102	487	1	3	1	1	1	3	3	4	985	362	1	0		NA	NA	NA
NCAPG	ENST00000251496	4	3027	0	Low_pLI	65	21	0	562	212	0	0	1	1	0	0	NA	NA	669	279	1	0		NA	NA	NA
NCAPG2	ENST00000356309	7	3405	0.98	High_pLI	27	11	0	572	287	3	3	1	1	1	4	4	4	775	284	1	0.0038	1	NA	NA	NA
NCAPH	ENST00000240423	2	2208	0	Low_pLI	26	6	0	414	169	0	4	1	1	0	1	6	6	456	180	1	0.0049		NA	NA	NA
NCAPH2	ENST00000420993	22	1798	0	Low_pLI	38	13	0	434	224	0	4	1	1	0	0	NA	NA	415	158	1	0.0005		NA	NA	NA
NCBP1	ENST00000375147	9	2350	1	High_pLI	12	5	0	322	175	0	0	1	1	0	0	NA	NA	584	192	1	0.1049		NA	NA	NA
NCBP2	ENST00000321256	3	467	0.4	Mid_pLI	15	3	0	69	62	1		1	0	1	0	NA	NA	100	43	1	NA		NA	NA	NA
NCBP3	ENST00000389005	17	1850		NA	19	8	0	374	195	0	3	1	1	1	0	NA	NA	NA	197	1	0.0213		NA	NA	NA
NCCRP1	ENST00000339852	19	822	0	Low_pLI	25	12	0	208	96	1	3	1	1	0	0	NA	NA	142	53	1	NA		NA	NA	NA
NCDN	ENST00000373243	1	2183	1	High_pLI	5	1	0	331	228	3		1	1	0	6	4	4	281	132	1	0.4073	1	NA	NA	NA
NCEH1	ENST00000475381	3	1222	0.01	Low_pLI	19	4	5	222	124	0		1	1	0	0	NA	NA	202	75	1	0.0236		NA	NA	NA
NCF1	ENST00000289473	7	1162	0	Low_pLI	7	5	0	114	63	4	4	0	0	0	10	0	3	239	87	1	0.2824	1	NA	NA	NA
NCF2	ENST00000367535	1	1566	0	Low_pLI	30	16	1	273	115	0	0	1	1	0	24	3	3	380	157	1	0.0027	1	NA	NA	NA
NCF4	ENST00000248899	22	1010	0	Low_pLI	15	7	0	245	126	0	0	1	1	0	4	3	3	193	74	1	0.0546		NA	NA	NA
NCK1	ENST00000481752	3	1131	0	Low_pLI	8	4	0	192	87	3		1	1	0	0	NA	NA	195	101	1	0.2383	NA	NA	NA	NA
NCK2	ENST00000233154	2	1140	0.46	Mid_pLI	12	6	0	220	148	3	3	1	1	0	0	NA	NA	157	76	1	0.1085		NA	NA	NA
NCKAP1	ENST00000361354	2	3356	1	High_pLI	3	0	0	478	259	3		1	1	0	4	3	3	850	275	1	NA	NA	NA	NA	NA
NCKAP1L	ENST00000293373	12	3353	0.85	Mid_pLI	30	13	0	579	249	0	3	1	1	0	5	3	3	730	250	1	0.0022		NA	NA	NA
NCKAP5	ENST00000409261	2	5712	0	Low_pLI	73	34	0	1231	527	1	3	1	1	0	0	NA	NA	917	506	1	0		NA	NA	NA
NCKAP5L	ENST00000335999	12	3994	0.63	Mid_pLI	44	17	0	929	424	1	0	1	1	0	0	NA	NA	485	272	1	0.0003		NA	NA	NA
NCKIPSD	ENST00000294129	3	2156	0	Low_pLI	38	18	0	473	231	1	1	1	1	0	0	NA	NA	342	138	1	0.0005		NA	NA	NA
NCL	ENST00000322723	2	2119	1	High_pLI	8	1	0	421	228	6		3	1	4	0	NA	NA	442	258	1	NA	NA	NA	NA	NA
NCLN	ENST00000246117	19	1677	0.76	Mid_pLI	6	3	0	383	259	4		1	1	1	1	6	6	297	111	1	0.3547	NA	NA	NA	NA
NCMAP	ENST00000374392	1	306	0.04	Low_pLI	7	3	0	62	24	4		0	3	0	0	NA	NA	40	18	1	NA	NA	NA	NA	NA
NCOA1	ENST00000348332	2	4307	1	High_pLI	15	6	0	796	362	0	4	1	1	0	0	NA	NA	763	380	1	0.0464		NA	NA	NA
NCOA2	ENST00000452400	8	4374	1	High_pLI	12	4	0	787	364	4		1	1	1	0	NA	NA	731	405	1	0.1055		NA	NA	NA
NCOA3	ENST00000371998	20	4254	0.54	Mid_pLI	67	21	0	792	306	0	0	1	1	0	1	4	4	754	409	1	0		NA	NA	NA
NCOA4	ENST00000581486	10	1836	0	Low_pLI	49	16	0	345	138	0	0	1	1	0	0	NA	NA	392	180	1	0		NA	NA	NA
NCOA5	ENST00000290231	20	1733	1	High_pLI	11	8	0	373	157	3	3	1	3	0	0	NA	NA	255	148	1	NA		NA	NA	NA
NCOA6	ENST00000359003	20	6179	1	High_pLI	36	13	0	1136	505	1	0	1	1	3	0	NA	NA	793	555	1	0.0003		NA	NA	NA
NCOA7	ENST00000392477	6	2814	0	Low_pLI	23	11	0	523	215	1	0	1	1	1	0	NA	NA	574	270	1	0.0088		NA	NA	NA
NCOR1	ENST00000268712	17	7278	1	High_pLI	29	18	0	1259	615	0	0	1	1	2	1	5	5	1493	682	1	0.0026		NA	NA	NA
NCR1	ENST00000291890	19	908	0	Low_pLI	22	9	7	195	100	0	0	1	0	0	0	NA	NA	155	66	1	NA		NA	NA	NA
NCR2	ENST00000373089	6	826	0	Low_pLI	18	12	0	155	86	3	0	1	3	0	0	NA	NA	116	51	1	NA		NA	NA	NA
NCR3	ENST00000340027	6	602	0	Low_pLI	10	3	2	108	54	0		1	0	0	0	NA	NA	74	32	1	NA		NA	NA	NA
NCR3LG1	ENST00000338965	11	1360	0	Low_pLI	27	8	0	183	72	3	3	3	3	0	0	NA	NA	143	94	3	NA		NA	NA	NA
NCS1	ENST00000372398	9	566	0.66	Mid_pLI	8	1	0	59	62	0		0	0	0	0	NA	NA	141	52	1	NA	NA	NA	NA	NA
NCSTN	ENST00000294785	1	2113	1	High_pLI	17	7	0	369	188	3	0	1	1	0	10	4	4	426	122	1	0.0359		NA	NA	NA
NDC1	ENST00000371429	1	2007	1	High_pLI	8	3	0	386	168	4		1	1	0	0	NA	NA	477	119	0	0.2194	NA	NA	NA	NA
NDC80	ENST00000261597	18	1913	0	Low_pLI	41	19	0	300	129	0	0	1	1	0	0	NA	NA	492	225	1	0.0002		NA	NA	NA
NDE1	ENST00000396354	16	1000	0.01	Low_pLI	21	8	0	243	115	4	4	1	1	0	6	4	4	210	101	0	NA	1	NA	NA	NA
NDEL1	ENST00000334527	17	1030	0.98	High_pLI	13	6	0	164	80	0	0	1	1	0	0	NA	NA	248	98	0	0.083		NA	NA	NA
NDFIP1	ENST00000253814	5	659	0.98	High_pLI	6	3	0	90	55	4		1	3	0	0	NA	NA	155	38	1	NA	NA	NA	NA	NA
NDFIP2	ENST00000218652	13	1004	0.53	Mid_pLI	13	5	0	244	110	3	3	3	3	0	0	NA	NA	188	66	1	NA		NA	NA	NA
NDN	ENST00000649030	15	965	0.67	Mid_pLI	5	2	3	248	127	5		1	1	0	0	NA	NA	84	NA	NA	NA	NA	NA	NA	NA
NDNF	ENST00000379692	4	1704	0.38	Mid_pLI	22	6	0	325	139	0	0	1	1	0	3	5	4	250	145	1	0.0145	1	NA	NA	NA
NDOR1	ENST00000684003	9	1780	0	Low_pLI	46	21	0	512	227	1	1	1	1	0	0	NA	NA	303	NA	NA	0.0002		NA	NA	NA
NDP	ENST00000642620	X	400	0.65	Mid_pLI	0	0	0	38	35	2		0	1	0	42	0	0	55	26	1	NA	1	NA	NA	NA
NDRG1	ENST00000323851	8	1170	0.01	Low_pLI	22	13	0	283	132	1	0	1	1	0	7	0	3	271	85	1	0.0107		NA	NA	NA
NDRG2	ENST00000556147	14	1101	0	Low_pLI	9	2	0	245	121	0		1	1	0	0	NA	NA	288	88	1	0.1782	NA	NA	NA	NA
NDRG3	ENST00000349004	20	1113	0.37	Mid_pLI	12	3	0	207	66	0		1	1	0	0	NA	NA	292	86	1	0.1057		NA	NA	NA
NDRG4	ENST00000570248	16	1044	0.01	Low_pLI	16	5	0	233	117	1	5	1	1	0	0	NA	NA	281	67	1	0.0382		NA	NA	NA
NDST1	ENST00000261797	5	2635	1	High_pLI	29	17	0	494	304	0	0	1	1	1	4	4	4	435	151	1	0.0032		NA	NA	NA
NDST2	ENST00000309979	10	2639	0.13	Mid_pLI	44	14	0	549	233	1	0	1	1	0	0	NA	NA	412	140	1	0.0002		NA	NA	NA
NDST3	ENST00000296499	4	2609	0	Low_pLI	42	19	0	406	180	0	0	1	1	0	0	NA	NA	503	200	1	0		NA	NA	NA
NDST4	ENST00000264363	4	2606	0	Low_pLI	39	21	0	488	223	1	0	1	1	0	0	NA	NA	519	203	1	0.0006		NA	NA	NA
NDUFA1	ENST00000371437	X	210	0.55	Mid_pLI	0	0	0	28	16	2		0	0	0	3	4	4	41	14	0	NA	1	NA	NA	NA
NDUFA10	ENST00000252711	2	1058	0	Low_pLI	19	9	0	234	99	0	0	1	1	0	4	6	6	242	87	0	0.0236	1	NA	NA	NA
NDUFA11	ENST00000308961	19	422	0.02	Low_pLI	15	4	4	105	53	0		1	1	0	1	5	5	59	20	0	NA		NA	NA	NA
NDUFA12	ENST00000327772	12	434	0	Low_pLI	7	3	0	100	52	3		1	3	0	8	4	4	88	34	1	NA	1	NA	NA	NA
NDUFA13	ENST00000507754	19	430	0	Low_pLI	15	8	5	128	62	0	0	0	1	0	4	3	5	84	32	1	NA		NA	NA	NA
NDUFA2	ENST00000252102	5	297	0.77	Mid_pLI	8	5	0	74	25	3	3	1	0	0	2	4	4	52	21	1	NA	NA	NA	NA	NA
NDUFA3	ENST00000485876	19	251	0.07	Low_pLI	5	2	0	62	34	6		0	0	0	0	NA	NA	53	14	4	NA	NA	NA	NA	NA
NDUFA4	ENST00000339600	7	242	0.02	Low_pLI	3	1	0	61	25	4		1	1	0	1	5	NA	61	17	0	NA	NA	NA	NA	NA
NDUFA4L2	ENST00000554503	12	260	0.09	Low_pLI	7	5	0	58	26	4	4	1	0	0	0	NA	NA	56	17	1	NA	NA	NA	NA	NA
NDUFA5	ENST00000355749	7	346	0	Low_pLI	9	6	0	58	36	0	4	1	1	0	0	NA	NA	97	40	0	NA	NA	NA	NA	NA
NDUFA6	ENST00000498737	22	384	0	Low_pLI	14	3	0	92	38	0		0	0	0	6	4	4	67	33	0	NA	1	NA	NA	NA
NDUFA7	ENST00000301457	19	338	0	Low_pLI	10	4	0	93	50	3		0	0	0	0	NA	NA	59	24	3	NA		NA	NA	NA
NDUFA8	ENST00000373768	9	515	0.34	Mid_pLI	13	7	0	117	38	3	3	1	1	0	3	3	3	109	47	1	NA	1	NA	NA	NA
NDUFA9	ENST00000266544	12	1123	0	Low_pLI	15	9	0	269	109	3	3	1	1	2	4	4	4	231	78	1	0.0541		NA	NA	NA
NDUFAB1	ENST00000007516	16	467	0.53	Mid_pLI	2	1	0	124	48	4		1	3	0	0	NA	NA	85	32	0	NA	NA	NA	NA	NA
NDUFAF1	ENST00000260361	15	980	0	Low_pLI	21	8	0	242	79	1	3	1	1	0	6	4	4	153	80	1	NA		NA	NA	NA
NDUFAF2	ENST00000296597	5	506	0	Low_pLI	13	5	0	100	32	0	3	1	1	0	7	3	3	119	62	1	NA	1	NA	NA	NA
NDUFAF3	ENST00000326925	3	550	0.01	Low_pLI	15	4	4	130	62	0		1	1	0	6	4	4	91	34	3	NA		NA	NA	NA
NDUFAF4	ENST00000316149	6	525	0.55	Mid_pLI	9	4	0	111	52	0		1	0	0	1	6	6	80	55	1	NA	NA	NA	NA	NA
NDUFAF5	ENST00000378106	20	1027	0	Low_pLI	25	10	0	237	97	3	4	1	0	0	12	0	0	258	85	1	0.0066		NA	NA	NA
NDUFAF6	ENST00000396124	8	993	0	Low_pLI	34	14	0	223	99	3	3	1	3	0	15	3	3	199	73	0	NA		NA	NA	NA
NDUFAF7	ENST00000002125	2	1316	0	Low_pLI	33	17	2	334	135	0	0	1	1	0	2	4	4	264	106	1	0.0014		NA	NA	NA
NDUFAF8	ENST00000431388	17	222		NA	3	1	0	62	39	5		0	1	0	2	4	4	NA	13	0	NA	1	NA	NA	NA
NDUFB1	ENST00000605997	14	175	0	Low_pLI	8	2	0	32	11	4		3	3	1	0	NA	NA	49	16	0	NA	NA	NA	NA	NA
NDUFB10	ENST00000268668	16	515	0	Low_pLI	22	10	0	188	65	3	3	1	1	0	1	4	4	109	57	0	NA		NA	NA	NA
NDUFB11	ENST00000377811	X	459	0.8	Mid_pLI	0	0	0	62	32	2		1	1	3	4	0	4	71	30	0	NA	1	NA	NA	NA
NDUFB2	ENST00000247866	7	315	0	Low_pLI	13	6	0	85	24	3	3	3	0	0	0	NA	NA	62	21	0	NA		NA	NA	NA
NDUFB3	ENST00000237889	2	295	0	Low_pLI	7	2	0	46	21	4		0	0	0	5	3	6	47	31	1	NA	1	NA	NA	NA
NDUFB4	ENST00000184266	3	387	0.01	Low_pLI	11	6	0	102	41	0	3	1	1	0	0	NA	NA	71	32	0	NA		NA	NA	NA
NDUFB5	ENST00000259037	3	564	0	Low_pLI	13	6	0	127	45	0	0	1	1	0	0	NA	NA	120	43	0	NA		NA	NA	NA
NDUFB6	ENST00000379847	9	383	0	Low_pLI	15	7	0	81	32	0	3	1	1	0	0	NA	NA	84	41	1	NA		NA	NA	NA
NDUFB7	ENST00000215565	19	411	0	Low_pLI	19	7	0	114	59	3	3	1	1	0	0	NA	NA	56	40	0	NA		NA	NA	NA
NDUFB8	ENST00000299166	10	556	0.01	Low_pLI	11	4	0	129	49	0		1	0	0	5	3	3	115	39	1	NA	1	NA	NA	NA
NDUFB9	ENST00000276689	8	536	0	Low_pLI	16	12	0	131	44	0	0	1	1	0	1	6	6	133	57	3	NA		NA	NA	NA
NDUFC1	ENST00000394223	4	228	0.1	Low_pLI	5	3	0	47	28	3		3	3	0	0	NA	NA	50	15	0	NA	NA	NA	NA	NA
NDUFC2	ENST00000281031	11	357	0.68	Mid_pLI	7	0	0	79	31	4		1	3	0	1	4	4	57	21	0	NA	NA	NA	NA	NA
NDUFS1	ENST00000233190	2	2166	0	Low_pLI	37	14	0	469	161	1	0	1	1	1	25	3	0	467	177	1	0.001	1	NA	NA	NA
NDUFS2	ENST00000676972	1	1378	0	Low_pLI	18	11	0	242	107	3	3	1	1	0	7	0	0	320	NA	NA	0.0316	1	NA	NA	NA
NDUFS3	ENST00000263774	11	788	0	Low_pLI	13	1	0	162	87	0		1	0	0	6	4	4	154	48	0	NA		NA	NA	NA
NDUFS4	ENST00000296684	5	523	0	Low_pLI	16	8	0	119	63	0	0	1	3	0	10	4	4	116	46	0	NA	1	NA	NA	NA
NDUFS5	ENST00000372969	1	319	0.03	Low_pLI	6	4	0	76	22	5		1	1	0	0	NA	NA	54	34	1	NA	NA	NA	NA	NA
NDUFS6	ENST00000274137	5	371	0.1	Low_pLI	7	3	0	109	68	0		0	0	0	9	0	5	58	24	0	NA	NA	NA	NA	NA
NDUFS7	ENST00000233627	19	634	0.91	High_pLI	8	1	0	159	92	0		1	1	0	4	4	4	127	34	1	NA	1	NA	NA	NA
NDUFS8	ENST00000313468	11	627	0.17	Mid_pLI	15	5	0	149	65	1	3	1	1	0	10	3	3	117	42	1	NA	1	NA	NA	NA
NDUFV1	ENST00000322776	11	1385	0	Low_pLI	30	16	0	328	148	0	0	1	1	0	25	0	0	241	86	1	0.0022	1	NA	NA	NA
NDUFV2	ENST00000318388	18	742	0.01	Low_pLI	23	4	0	183	53	1		1	0	0	6	3	4	172	62	1	NA	1	NA	NA	NA
NDUFV3	ENST00000354250	21	1418	0	Low_pLI	52	23	2	314	138	0	1	1	1	0	0	NA	NA	210	140	1	0		NA	NA	NA
NEBL	ENST00000377122	10	3017	0	Low_pLI	62	32	0	731	243	1	0	1	1	0	1	4	NA	773	353	1	0		NA	NA	NA
NECAB1	ENST00000417640	8	1043	0.03	Low_pLI	11	8	0	186	87	0	0	1	1	0	0	NA	NA	284	105	1	0.1269		NA	NA	NA
NECAB2	ENST00000305202	16	1148	0	Low_pLI	35	14	0	518	222	0	3	1	1	0	0	NA	NA	253	81	0	0.0005		NA	NA	NA
NECAB3	ENST00000246190	20	1179	0	Low_pLI	19	9	0	266	142	0	0	1	1	0	0	NA	NA	257	79	1	0.0243		NA	NA	NA
NECAP1	ENST00000339754	12	820	0.13	Mid_pLI	5	3	0	163	66	1		1	1	0	1	5	5	163	49	0	NA	NA	NA	NA	NA
NECAP2	ENST00000337132	1	784	0	Low_pLI	21	8	0	187	78	3	0	1	3	1	0	NA	NA	147	59	1	NA		NA	NA	NA
NECTIN1	ENST00000264025	11	1548		NA	17	10	0	340	155	1	0	1	1	0	4	3	6	NA	103	0	0.0376	1	NA	NA	NA
NECTIN2	ENST00000252483	19	1608		NA	17	8	0	331	176	3	3	1	1	0	0	NA	NA	NA	105	0	0.0388		NA	NA	NA
NECTIN3	ENST00000485303	3	1644		NA	8	4	0	309	171	4		1	1	0	1	4	4	NA	115	1	0.2274	NA	NA	NA	NA
NECTIN4	ENST00000368012	1	1524		NA	17	7	0	328	154	0	3	1	1	1	7	0	0	NA	95	1	0.0336	1	NA	NA	NA
NEDD1	ENST00000266742	12	1969	0.42	Mid_pLI	28	7	0	360	142	1	0	1	1	0	0	NA	NA	433	154	1	0.004		NA	NA	NA
NEDD4	ENST00000435532	15	2674	0	Low_pLI	47	21	0	490	176	1	1	1	1	0	0	NA	NA	805	254	1	0.0001		NA	NA	NA
NEDD4L	ENST00000400345	18	2897	1	High_pLI	22	14	0	447	254	3	0	1	1	0	5	3	3	755	239	1	0.0144	1	NA	NA	NA
NEDD8	ENST00000250495	14	242	0.85	Mid_pLI	0	0	0	4	17	2		0	0	0	0	NA	NA	69	31	3	NA	NA	NA	NA	NA
NEDD9	ENST00000379446	6	2498	0.13	Mid_pLI	24	15	0	510	233	0	0	1	1	0	0	NA	NA	371	205	1	0.0074		NA	NA	NA
NEFH	ENST00000310624	22	3059	0	Low_pLI	66	27	12	733	349	0	3	1	1	0	5	4	5	469	407	0	0		NA	NA	NA
NEFL	ENST00000610854	8	1628		NA	34	17	0	322	200	0	3	1	1	0	36	3	3	NA	184	0	0.0007		NA	NA	NA
NEFM	ENST00000221166	8	2748	0.02	Low_pLI	22	13	5	587	278	0	0	1	1	0	0	NA	NA	456	364	1	0.0109		NA	NA	NA
NEGR1	ENST00000357731	1	1058	0.99	High_pLI	3	1	0	178	112	3		1	1	1	0	NA	NA	202	68	0	NA	NA	NA	NA	NA
NEIL1	ENST00000355059	15	1164	0	Low_pLI	30	7	2	299	165	1	0	1	1	0	0	NA	NA	206	87	1	0.002		NA	NA	NA
NEIL2	ENST00000284503	8	995	0	Low_pLI	42	27	12	352	140	0	0	1	1	0	0	NA	NA	147	83	0	NA		NA	NA	NA
NEIL3	ENST00000264596	4	1808	0	Low_pLI	41	10	0	406	155	1	0	1	1	0	0	NA	NA	332	149	1	0.0001		NA	NA	NA
NEK1	ENST00000507142	4	3827	0	Low_pLI	66	33	0	734	276	0	0	1	1	1	36	0	0	1004	443	1	0	1	NA	NA	NA
NEK11	ENST00000383366	3	1922	0	Low_pLI	51	26	10	400	138	1	1	1	1	0	0	NA	NA	465	217	1	0		NA	NA	NA
NEK2	ENST00000366999	1	1330	0	Low_pLI	23	10	0	237	107	0	3	1	1	0	1	4	NA	286	138	1	0.009		NA	NA	NA
NEK3	ENST00000610828	13	1506	0	Low_pLI	50	16	2	313	112	0	0	1	1	2	0	NA	NA	348	144	1	0		NA	NA	NA
NEK4	ENST00000233027	3	2510	0	Low_pLI	75	34	0	515	181	0	3	1	1	1	1	4	NA	541	241	1	0		NA	NA	NA
NEK6	ENST00000320246	9	933	0.04	Low_pLI	16	11	0	169	111	4	4	1	1	0	0	NA	NA	217	77	1	NA		NA	NA	NA
NEK7	ENST00000367385	1	900	0.88	Mid_pLI	14	5	0	128	64	0	5	0	0	0	0	NA	NA	229	81	1	NA		NA	NA	NA
NEK8	ENST00000268766	17	2064	0	Low_pLI	38	15	0	427	211	0	0	1	1	0	17	1	0	351	136	1	0.0004	1	NA	NA	NA
NEK9	ENST00000238616	14	2918	0	Low_pLI	53	24	0	555	263	1	0	1	1	0	9	0	3	638	240	1	0		NA	NA	NA
NELFA	ENST00000382882	4	1576	0.13	Mid_pLI	22	11	0	350	258	3	3	1	1	0	0	NA	NA	256	120	0	0.0123		NA	NA	NA
NELFB	ENST00000343053	9	1874	0	Low_pLI	19	8	0	426	279	0	5	1	1	0	0	NA	NA	294	139	1	0.0219		NA	NA	NA
NELFCD	ENST00000652272	20	1731	0.18	Mid_pLI	41	16	0	293	171	1	0	1	1	0	0	NA	NA	369	NA	NA	0.0001		NA	NA	NA
NELFE	ENST00000375429	6	1133	0.01	Low_pLI	24	13	0	223	101	0	0	0	1	0	0	NA	NA	236	107	1	0.0077		NA	NA	NA
NELL1	ENST00000357134	11	2413	0	Low_pLI	36	19	0	511	210	1	3	1	0	0	0	NA	NA	575	166	1	0.001		NA	NA	NA
NELL2	ENST00000429094	12	2431	1	High_pLI	24	14	0	483	207	1	0	1	1	1	0	NA	NA	611	177	1	0.0098		NA	NA	NA
NEMF	ENST00000298310	14	3198	0	Low_pLI	66	30	0	599	256	1	1	1	1	0	10	0	4	900	363	1	0		NA	NA	NA
NEMP1	ENST00000300128	12	1326		NA	24	12	2	255	109	0	0	1	1	1	0	NA	NA	NA	108	1	0.0071		NA	NA	NA
NEMP2	ENST00000409150	2	1245		NA	36	17	0	248	97	0	0	1	1	1	0	NA	NA	NA	84	1	0.001		NA	NA	NA
NENF	ENST00000366988	1	515	0.02	Low_pLI	8	1	0	102	60	0		1	1	0	0	NA	NA	81	36	0	NA	NA	NA	NA	NA
NEO1	ENST00000261908	15	4357	0.24	Mid_pLI	19	9	0	843	364	3	0	1	1	3	0	NA	NA	817	292	1	0.0236		NA	NA	NA
NEPRO	ENST00000314400	3	1695		NA	60	16	15	352	127	1	0	1	1	0	2	5	5	NA	162	1	0		NA	NA	NA
NES	ENST00000368223	1	4862	0	Low_pLI	95	33	72	976	450	1	0	1	1	0	0	NA	NA	672	530	1	0		NA	NA	NA
NET1	ENST00000355029	10	1779	0	Low_pLI	37	15	12	351	141	0	0	1	1	0	0	NA	NA	325	159	1	0.0004		NA	NA	NA
NETO1	ENST00000327305	18	1592	0.05	Low_pLI	21	10	0	259	141	0	0	1	1	0	0	NA	NA	313	131	1	0.0136		NA	NA	NA
NETO2	ENST00000562435	16	1569	0.06	Low_pLI	26	9	0	298	121	0	0	1	1	0	0	NA	NA	311	132	1	0.0052		NA	NA	NA
NEU1	ENST00000375631	6	1242	0	Low_pLI	24	8	0	221	112	0	0	1	1	0	30	0	0	178	65	1	0.0091	1	NA	NA	NA
NEU2	ENST00000233840	2	1141	0	Low_pLI	31	14	25	288	130	0	1	1	1	0	0	NA	NA	89	73	1	0.002		NA	NA	NA
NEU3	ENST00000294064	11	1383	0	Low_pLI	27	12	17	296	114	0	3	1	1	0	0	NA	NA	174	85	1	0.0045		NA	NA	NA
NEU4	ENST00000407683	2	1452	0	Low_pLI	28	8	16	403	222	3	3	1	1	1	0	NA	NA	103	48	1	0.005		NA	NA	NA
NEURL1	ENST00000369780	10	1719	0.01	Low_pLI	23	9	0	415	244	3	3	1	1	0	0	NA	NA	179	63	1	0.0122		NA	NA	NA
NEURL1B	ENST00000369800	5	1663	0.71	Mid_pLI	18	3	0	385	255	0		1	1	0	0	NA	NA	152	51	0	0.0309		NA	NA	NA
NEURL2	ENST00000372518	20	856	0	Low_pLI	16	4	0	198	97	0		1	1	0	0	NA	NA	66	40	1	NA		NA	NA	NA
NEURL3	ENST00000451794	2	785		NA	17	8	4	179	98	0	5	1	1	0	0	NA	NA	NA	37	0	NA		NA	NA	NA
NEURL4	ENST00000399464	17	4660	1	High_pLI	40	11	0	1004	513	0	0	1	1	0	0	NA	NA	723	263	1	0.0003		NA	NA	NA
NEUROD1	ENST00000295108	2	1070	0.77	Mid_pLI	11	5	0	242	115	0	4	1	1	0	2	6	6	121	89	3	0.1238		NA	NA	NA
NEUROD2	ENST00000302584	17	1148	0.94	High_pLI	4	1	0	169	145	0		0	1	1	4	6	6	121	75	3	NA	NA	NA	NA	NA
NEUROD4	ENST00000242994	12	995	0.1	Low_pLI	22	9	0	243	72	3	3	1	1	0	0	NA	NA	117	88	3	NA		NA	NA	NA
NEUROD6	ENST00000297142	7	1013	0.88	Mid_pLI	5	1	0	159	99	5		1	1	0	0	NA	NA	140	91	3	0.4059	NA	NA	NA	NA
NEUROG1	ENST00000314744	5	713	0	Low_pLI	15	8	3	203	101	3	3	1	1	0	1	6	NA	44	27	3	NA		NA	NA	NA
NEUROG2	ENST00000313341	4	818	0.81	Mid_pLI	9	1	3	215	109	4		1	1	0	0	NA	NA	69	44	0	NA	NA	NA	NA	NA
NEUROG3	ENST00000242462	10	644	0	Low_pLI	13	6	12	185	81	3	3	1	1	0	6	0	0	49	36	3	NA		NA	NA	NA
NEXMIF	ENST00000055682	X	4548		NA	7	4	0	608	254	5		1	1	24	132	3	3	NA	406	1	0.2624	1	NA	NA	NA
NEXN	ENST00000334785	1	2016	0	Low_pLI	53	22	0	427	148	1	0	1	1	2	8	5	5	521	334	1	0		NA	NA	NA
NF1	ENST00000358273	17	8462	0.9	High_pLI	61	30	0	1209	664	1	1	1	1	8	2336	1	1	1748	647	1	0	1	NA	NA	NA
NF2	ENST00000338641	22	1772	1	High_pLI	2	2	0	283	169	6		1	1	1	109	1	1	416	206	1	NA	1	NA	NA	NA
NFAM1	ENST00000329021	22	807	0	Low_pLI	6	1	0	162	116	0		1	1	0	0	NA	NA	129	51	1	NA	NA	NA	NA	NA
NFAT5	ENST00000349945	16	4636	1	High_pLI	21	10	0	764	355	0	4	1	1	0	0	NA	NA	804	439	1	0.0133		NA	NA	NA
NFATC1	ENST00000427363	18	2822	0.16	Mid_pLI	31	12	0	790	455	0	0	1	1	0	0	NA	NA	356	150	1	0.0025		NA	NA	NA
NFATC2	ENST00000371564	20	2756	1	High_pLI	24	6	0	614	338	0	4	1	1	0	0	NA	NA	393	183	1	0.0084		NA	NA	NA
NFATC2IP	ENST00000320805	16	1252	0	Low_pLI	26	7	0	294	130	1	0	1	3	0	0	NA	NA	204	92	0	NA		NA	NA	NA
NFATC3	ENST00000346183	16	3218	1	High_pLI	37	19	0	679	268	1	0	1	1	0	0	NA	NA	524	212	1	0.0003		NA	NA	NA
NFATC4	ENST00000250373	14	2699	0.87	Mid_pLI	29	11	0	605	297	3	0	1	1	1	0	NA	NA	367	156	1	0.003		NA	NA	NA
NFE2	ENST00000435572	12	1120	0.67	Mid_pLI	14	6	0	195	115	1	4	1	1	0	0	NA	NA	142	77	1	0.059		NA	NA	NA
NFE2L1	ENST00000362042	17	2314	1	High_pLI	15	5	0	434	244	3	3	1	1	1	0	NA	NA	283	168	1	0.0526		NA	NA	NA
NFE2L2	ENST00000397062	2	1813	0	Low_pLI	15	5	0	293	130	3	3	1	1	1	12	5	5	284	162	0	0.0499	1	NA	NA	NA
NFE2L3	ENST00000056233	7	2081	0	Low_pLI	131	35	80	716	272	0	0	1	1	1	0	NA	NA	270	143	0	0		NA	NA	NA
NFIA	ENST00000403491	1	1519	1	High_pLI	3	2	0	225	135	5		1	1	6	33	3	5	323	119	1	NA	1	NA	NA	NA
NFIB	ENST00000380953	9	1474	1	High_pLI	4	2	0	239	132	6		0	1	2	14	3	5	294	116	1	NA	1	NA	NA	NA
NFIC	ENST00000443272	19	1516	0.09	Low_pLI	11	0	0	312	204	4		1	1	0	0	NA	NA	255	99	1	0.1186		NA	NA	NA
NFIL3	ENST00000297689	9	1388	0.82	Mid_pLI	11	4	5	229	126	5		1	1	0	0	NA	NA	182	134	1	0.1281		NA	NA	NA
NFIX	ENST00000592199	19	1498	1	High_pLI	1	0	0	161	158	4		1	1	11	86	3	3	241	89	1	NA	1	NA	NA	NA
NFKB1	ENST00000226574	4	2887	1	High_pLI	13	2	0	451	267	0		1	1	0	52	3	3	567	230	1	0.0823		NA	NA	NA
NFKB2	ENST00000661543	10	2681	1	High_pLI	15	5	0	394	293	0	3	0	1	0	11	5	5	504	NA	NA	0.0574		NA	NA	NA
NFKBIA	ENST00000216797	14	948	0.99	High_pLI	10	1	0	191	126	0		1	1	0	11	5	5	169	79	0	NA		NA	NA	NA
NFKBIB	ENST00000313582	19	1065	0.42	Mid_pLI	9	3	0	244	135	3		1	1	0	0	NA	NA	143	57	1	0.1922	NA	NA	NA	NA
NFKBIE	ENST00000619360	6	1080	0.77	Mid_pLI	7	5	0	180	119	3	3	1	1	0	0	NA	NA	190	67	1	0.2601	NA	NA	NA	NA
NFKBIL1	ENST00000376148	6	1142	0.03	Low_pLI	21	15	0	252	93	1	1	1	1	0	0	NA	NA	169	105	0	0.0132		NA	NA	NA
NFKBIZ	ENST00000326172	3	2145	1	High_pLI	8	5	0	453	205	0	5	1	1	0	0	NA	NA	372	169	1	0.2415	NA	NA	NA	NA
NFRKB	ENST00000682444	11	3875	0.13	Mid_pLI	43	22	0	846	401	0	3	1	1	1	0	NA	NA	697	NA	NA	0.0003		NA	NA	NA
NFS1	ENST00000374092	20	1361	0.06	Low_pLI	18	8	0	276	120	1	5	1	1	0	1	5	5	287	96	1	0.0311		NA	NA	NA
NFU1	ENST00000410022	2	757	0	Low_pLI	26	9	0	160	70	3	3	1	1	0	4	4	4	172	64	1	NA	1	NA	NA	NA
NFX1	ENST00000379540	9	3339	0	Low_pLI	51	23	0	624	289	0	0	1	1	1	0	NA	NA	756	285	1	0		NA	NA	NA
NFXL1	ENST00000507489	4	2714	0	Low_pLI	45	23	2	483	181	1	1	1	1	0	0	NA	NA	685	270	1	0.0001		NA	NA	NA
NFYA	ENST00000341376	6	1035	0.15	Mid_pLI	11	9	0	125	88	4	4	1	1	0	0	NA	NA	218	119	1	0.1285		NA	NA	NA
NFYB	ENST00000240055	12	617	0	Low_pLI	5	2	0	66	42	4		3	1	0	0	NA	NA	150	63	1	NA	NA	NA	NA	NA
NFYC	ENST00000447388	1	999	0.11	Mid_pLI	19	8	0	133	86	3	0	1	1	0	0	NA	NA	246	117	1	NA		NA	NA	NA
NGB	ENST00000298352	14	452	0	Low_pLI	7	3	0	102	54	3		1	1	0	0	NA	NA	69	27	1	NA	NA	NA	NA	NA
NGDN	ENST00000408901	14	937	0	Low_pLI	29	12	0	239	92	0	0	1	0	0	0	NA	NA	238	99	1	NA		NA	NA	NA
NGEF	ENST00000264051	2	2119	0.66	Mid_pLI	18	7	0	379	231	3	5	1	1	0	0	NA	NA	402	194	1	0.0263		NA	NA	NA
NGF	ENST00000369512	1	725	0.82	Mid_pLI	6	3	0	159	76	0		3	1	0	2	6	6	63	39	1	NA	NA	NA	NA	NA
NGFR	ENST00000172229	17	1278	0.1	Low_pLI	18	12	0	278	156	0	0	1	1	0	0	NA	NA	185	76	1	0.0281		NA	NA	NA
NGLY1	ENST00000280700	3	1953	0	Low_pLI	49	24	0	394	164	1	0	1	1	1	56	0	0	438	174	1	0	1	NA	NA	NA
NGRN	ENST00000379095	15	873	0	Low_pLI	25	9	18	215	81	0	0	1	1	0	0	NA	NA	114	77	1	NA		NA	NA	NA
NHEJ1	ENST00000356853	2	893	0	Low_pLI	17	11	0	176	88	1	0	1	1	0	14	0	0	180	79	0	NA		NA	NA	NA
NHLH1	ENST00000302101	1	401	0.26	Mid_pLI	8	2	0	96	48	0		0	0	0	0	NA	NA	31	26	1	NA	NA	NA	NA	NA
NHLH2	ENST00000320238	1	407	0.58	Mid_pLI	6	2	0	73	52	5		0	1	0	0	NA	NA	33	25	0	NA	NA	NA	NA	NA
NHLRC1	ENST00000340650	6	1187	0.09	Low_pLI	15	1	0	259	128	0		1	1	0	33	0	0	89	59	1	0.0499		NA	NA	NA
NHLRC2	ENST00000369301	10	2170	0	Low_pLI	32	9	0	412	182	0	4	1	1	0	7	3	3	425	173	1	0.0013	1	NA	NA	NA
NHLRC3	ENST00000379600	13	1037	0	Low_pLI	21	4	3	222	84	0		1	0	0	0	NA	NA	189	65	1	0.0175		NA	NA	NA
NHLRC4	ENST00000424439	16	371		NA	10	4	9	73	44	3		3	0	0	0	NA	NA	NA	19	0	NA		NA	NA	NA
NHP2	ENST00000274606	5	458	0.05	Low_pLI	16	6	0	106	56	0	0	1	3	0	3	6	6	87	45	1	NA	1	NA	NA	NA
NHS	ENST00000676302	X	4947	1	High_pLI	7	1	0	688	294	0		1	1	0	39	3	5	600	NA	NA	0.262	1	NA	NA	NA
NHSL1	ENST00000343505	6	4813	0.46	Mid_pLI	56	27	10	1144	481	1	3	1	1	1	0	NA	NA	548	321	1	0		NA	NA	NA
NHSL2	ENST00000633930	X	3670	0.12	Mid_pLI	28	9	0	593	272	1	0	1	1	0	0	NA	NA	457	249	1	0.0042		NA	NA	NA
NIBAN1	ENST00000367511	1	2773		NA	70	31	29	583	257	1	0	1	1	0	0	NA	NA	NA	280	1	0		NA	NA	NA
NIBAN2	ENST00000373312	9	2227		NA	36	20	3	510	289	0	0	1	1	0	0	NA	NA	NA	191	1	0.0006		NA	NA	NA
NIBAN3	ENST00000599164	19	1848		NA	47	22	1	417	213	0	3	1	1	0	0	NA	NA	NA	129	1	0.0001		NA	NA	NA
NICN1	ENST00000273598	3	636	0.04	Low_pLI	13	5	0	140	63	3	0	1	0	0	0	NA	NA	122	40	0	NA		NA	NA	NA
NID1	ENST00000264187	1	3724	0	Low_pLI	35	20	0	876	416	0	0	1	1	0	1	5	5	627	216	1	0.0007		NA	NA	NA
NID2	ENST00000216286	14	4106	0	Low_pLI	77	27	0	1008	437	0	1	1	1	0	0	NA	NA	730	236	1	0		NA	NA	NA
NIF3L1	ENST00000409020	2	1128	0	Low_pLI	33	12	0	269	98	1	3	1	0	0	0	NA	NA	171	76	1	0.0006		NA	NA	NA
NIFK	ENST00000285814	2	875	0	Low_pLI	29	7	4	193	77	0	4	1	1	0	0	NA	NA	185	94	1	NA		NA	NA	NA
NIM1K	ENST00000326035	5	1308	0	Low_pLI	33	15	0	309	135	0	3	1	1	0	0	NA	NA	191	123	1	0.0014		NA	NA	NA
NIN	ENST00000530997	14	6373	0	Low_pLI	122	52	0	1321	533	1	0	1	1	1	2	6	6	1317	819	1	0		NA	NA	NA
NINJ1	ENST00000375446	9	456	0.12	Mid_pLI	3	1	0	100	71	4		1	1	0	0	NA	NA	58	24	1	NA	NA	NA	NA	NA
NINJ2	ENST00000305108	12	426	0	Low_pLI	7	4	0	101	62	4		1	0	0	0	NA	NA	72	25	3	NA	NA	NA	NA	NA
NINL	ENST00000278886	20	4126	0	Low_pLI	129	54	2	997	489	3	1	1	1	0	0	NA	NA	791	436	1	0		NA	NA	NA
NIP7	ENST00000254940	16	538	0.36	Mid_pLI	7	3	0	130	57	0		1	1	0	0	NA	NA	109	39	1	NA	NA	NA	NA	NA
NIPA1	ENST00000337435	15	985	0.01	Low_pLI	11	2	0	194	146	3		1	1	0	4	3	3	125	42	1	NA		NA	NA	NA
NIPA2	ENST00000337451	15	1078	0.92	High_pLI	31	5	0	230	117	0	5	1	1	0	1	4	4	157	64	0	0.0018		NA	NA	NA
NIPAL1	ENST00000295461	4	1227	0	Low_pLI	29	8	0	209	99	3	3	1	1	0	0	NA	NA	201	71	1	0.0034		NA	NA	NA
NIPAL2	ENST00000430223	8	1141	0	Low_pLI	18	6	0	222	85	3	3	1	1	0	0	NA	NA	249	68	0	0.0322		NA	NA	NA
NIPAL3	ENST00000374399	1	1210	0	Low_pLI	25	12	0	248	123	0	3	1	1	0	0	NA	NA	230	68	0	0.0072		NA	NA	NA
NIPAL4	ENST00000311946	5	1209	0	Low_pLI	13	6	0	248	109	5	6	1	1	0	24	0	0	165	62	1	0.0866	1	NA	NA	NA
NIPBL	ENST00000282516	5	8369	1	High_pLI	1	0	0	1139	607	4		1	1	3	340	1	1	1781	821	1	NA	1	NA	NA	NA
NIPSNAP1	ENST00000216121	22	845	0.1	Low_pLI	22	12	0	164	87	1	0	1	0	1	0	NA	NA	219	65	0	NA		NA	NA	NA
NIPSNAP2	ENST00000322090	7	851		NA	25	15	0	194	112	3	3	0	0	0	0	NA	NA	NA	74	1	NA		NA	NA	NA
NIPSNAP3A	ENST00000374767	9	738	0	Low_pLI	26	7	0	138	64	0	3	1	1	0	0	NA	NA	156	62	1	NA		NA	NA	NA
NIPSNAP3B	ENST00000374762	9	738	0	Low_pLI	16	8	0	166	60	0	0	1	1	0	0	NA	NA	160	60	1	NA		NA	NA	NA
NISCH	ENST00000345716	3	4494	0.99	High_pLI	44	19	0	909	541	1	1	1	1	0	0	NA	NA	707	310	1	0		NA	NA	NA
NIT1	ENST00000368009	1	977	0	Low_pLI	37	10	0	248	96	3	3	1	1	0	0	NA	NA	179	63	1	NA		NA	NA	NA
NIT2	ENST00000394140	3	821	0	Low_pLI	18	8	0	164	65	0	4	1	0	1	0	NA	NA	215	65	1	NA		NA	NA	NA
NKAIN1	ENST00000373736	1	617	0.25	Mid_pLI	5	4	0	109	68	0		1	1	0	0	NA	NA	130	28	0	NA	NA	NA	NA	NA
NKAIN2	ENST00000368417	6	620	0.02	Low_pLI	6	2	0	101	54	4		3	1	0	0	NA	NA	154	37	0	NA	NA	NA	NA	NA
NKAIN3	ENST00000623646	8	650	0.05	Low_pLI	8	6	0	120	61	3	0	1	1	0	0	NA	NA	144	NA	NA	NA	NA	NA	NA	NA
NKAIN4	ENST00000370316	20	620	0.01	Low_pLI	9	3	0	164	71	0		1	1	0	0	NA	NA	131	27	0	NA	NA	NA	NA	NA
NKAP	ENST00000371410	X	1239	1	High_pLI	3	1	0	132	52	0		3	1	0	5	4	4	295	141	0	NA	1	NA	NA	NA
NKAPD1	ENST00000393047	11	877		NA	16	3	0	171	42	0		1	3	0	0	NA	NA	NA	102	1	NA		NA	NA	NA
NKAPL	ENST00000343684	6	1208	0	Low_pLI	49	12	33	247	93	0	3	1	3	0	0	NA	NA	188	130	0	NA		NA	NA	NA
NKD1	ENST00000268459	16	1403	0.99	High_pLI	15	4	0	328	161	4		1	1	0	0	NA	NA	247	113	1	0.0573		NA	NA	NA
NKD2	ENST00000296849	5	1346	0	Low_pLI	41	20	16	388	183	1	1	1	1	0	0	NA	NA	235	99	1	0.0002		NA	NA	NA
NKG7	ENST00000221978	19	494	0	Low_pLI	13	4	3	124	64	0		1	0	0	0	NA	NA	67	13	3	NA		NA	NA	NA
NKIRAS1	ENST00000425478	3	576	0	Low_pLI	10	5	0	90	49	0	3	1	1	0	0	NA	NA	107	62	1	NA		NA	NA	NA
NKIRAS2	ENST00000393885	17	573	0.01	Low_pLI	15	6	0	118	59	3	3	1	1	0	0	NA	NA	99	49	1	NA		NA	NA	NA
NKTR	ENST00000232978	3	4373	0.94	High_pLI	89	30	0	894	367	1	1	1	1	0	0	NA	NA	910	441	1	0		NA	NA	NA
NKX1-2	ENST00000451024	10	931	0	Low_pLI	41	12	38	315	157	3	3	1	1	0	0	NA	NA	79	44	3	NA		NA	NA	NA
NKX2-1	ENST00000354822	14	1203	0.36	Mid_pLI	4	4	0	246	148	4		1	1	3	57	0	0	130	84	0	NA	1	NA	NA	NA
NKX2-2	ENST00000377142	20	820	0.41	Mid_pLI	6	4	0	191	115	4		1	0	0	0	NA	NA	101	59	1	NA	NA	NA	NA	NA
NKX2-3	ENST00000344586	10	1093	0.95	High_pLI	7	2	2	248	153	4		1	0	0	0	NA	NA	129	72	3	0.2797	NA	NA	NA	NA
NKX2-4	ENST00000351817	20	1063	0	Low_pLI	21	8	13	349	181	1	0	1	1	0	0	NA	NA	92	56	0	0.0139		NA	NA	NA
NKX2-5	ENST00000329198	5	973	0.95	High_pLI	4	0	0	224	125	5		1	1	0	71	0	0	108	56	0	NA	1	NA	NA	NA
NKX2-6	ENST00000325017	8	904	0.02	Low_pLI	24	13	19	259	133	1	4	1	1	0	2	4	4	82	58	0	NA		NA	NA	NA
NKX2-8	ENST00000258829	14	718	0	Low_pLI	24	14	16	204	120	0	0	1	1	0	0	NA	NA	73	39	0	NA		NA	NA	NA
NKX3-1	ENST00000380871	8	703	0	Low_pLI	16	8	0	195	98	0	0	1	1	0	0	NA	NA	96	60	3	NA		NA	NA	NA
NKX3-2	ENST00000382438	4	1000	0.64	Mid_pLI	10	4	0	302	153	3		1	1	1	5	3	NA	101	57	0	NA	1	NA	NA	NA
NKX6-1	ENST00000295886	4	1101	0.06	Low_pLI	11	8	0	283	166	0	0	0	1	0	0	NA	NA	121	64	0	0.1302		NA	NA	NA
NKX6-2	ENST00000368592	10	831	0.03	Low_pLI	23	11	0	247	155	1	0	1	1	0	16	3	3	86	46	3	NA	1	NA	NA	NA
NKX6-3	ENST00000518699	8	795	0.02	Low_pLI	19	8	0	200	102	0	0	1	1	0	0	NA	NA	54	46	0	NA		NA	NA	NA
NLE1	ENST00000442241	17	1445	0	Low_pLI	17	7	0	322	146	3	3	1	1	0	0	NA	NA	287	80	1	0.0371		NA	NA	NA
NLGN2	ENST00000302926	17	2501	1	High_pLI	11	2	5	423	336	0		1	1	1	0	NA	NA	277	112	0	0.1291		NA	NA	NA
NLGN3	ENST00000358741	X	2540	0.98	High_pLI	5	3	0	239	192	3		0	1	1	5	4	4	322	133	1	0.4185	1	NA	NA	NA
NLGN4X	ENST00000381095	X	2446	0.99	High_pLI	3	3	0	300	208	4		1	1	0	3	4	4	320	149	1	NA	NA	NA	NA	NA
NLK	ENST00000407008	17	1573	1	High_pLI	8	2	0	204	130	4		3	1	1	0	NA	NA	293	113	1	NA	NA	NA	NA	NA
NLN	ENST00000380985	5	2102	0	Low_pLI	49	22	0	439	152	0	0	1	1	0	0	NA	NA	445	199	1	0.0002		NA	NA	NA
NLRC3	ENST00000359128	16	3181	0	Low_pLI	61	28	0	890	420	0	0	1	1	1	0	NA	NA	470	191	1	0		NA	NA	NA
NLRC4	ENST00000402280	2	3067	0	Low_pLI	74	28	0	577	266	1	3	1	1	0	11	3	3	454	490	1	0		NA	NA	NA
NLRP1	ENST00000572272	17	4405	0	Low_pLI	67	27	6	859	418	1	0	1	1	2	5	4	4	686	354	1	0		NA	NA	NA
NLRP12	ENST00000324134	19	3176	0	Low_pLI	109	34	2	864	393	1	1	1	1	0	9	5	6	461	229	1	0		NA	NA	NA
NLRP13	ENST00000342929	19	3121	0	Low_pLI	87	35	7	801	337	0	0	1	1	0	0	NA	NA	512	255	1	0		NA	NA	NA
NLRP14	ENST00000299481	11	3271	0	Low_pLI	77	39	8	737	271	0	1	1	1	0	0	NA	NA	587	273	1	0		NA	NA	NA
NLRP2	ENST00000448584	19	3177	0	Low_pLI	121	44	4	849	424	1	0	1	1	1	0	NA	NA	505	249	1	0	1	NA	NA	NA
NLRP3	ENST00000336119	1	3096	0	Low_pLI	40	22	2	524	318	0	0	1	1	0	43	3	3	483	257	1	0.0001	1	NA	NA	NA
NLRP4	ENST00000301295	19	2976	0	Low_pLI	50	11	3	710	334	0	0	1	1	0	0	NA	NA	474	236	1	0		NA	NA	NA
NLRP5	ENST00000390649	19	3588	0	Low_pLI	89	38	4	1057	482	0	0	1	1	0	3	4	NA	577	286	1	0		NA	NA	NA
NLRP6	ENST00000534750	11	2668	0	Low_pLI	50	19	0	708	366	0	1	1	1	0	0	NA	NA	314	192	1	0.0001		NA	NA	NA
NLRP8	ENST00000291971	19	3137	0	Low_pLI	81	37	5	733	299	1	1	1	1	0	0	NA	NA	485	243	1	0		NA	NA	NA
NLRP9	ENST00000332836	19	2967	0	Low_pLI	99	34	6	713	329	0	1	1	1	0	0	NA	NA	492	253	1	0		NA	NA	NA
NLRX1	ENST00000409109	11	2919	0	Low_pLI	77	33	0	671	302	1	1	1	1	1	0	NA	NA	346	164	1	0		NA	NA	NA
NMB	ENST00000360476	15	363	0.02	Low_pLI	13	5	0	97	44	0	3	1	1	0	0	NA	NA	44	22	0	NA		NA	NA	NA
NMBR	ENST00000258042	6	1170	0	Low_pLI	16	4	0	322	128	1		1	1	1	0	NA	NA	133	56	0	0.0467		NA	NA	NA
NMD3	ENST00000351193	3	1497	0	Low_pLI	32	6	0	303	133	1	0	1	1	0	0	NA	NA	379	136	1	0.0019		NA	NA	NA
NME1	ENST00000393196	17	455	0	Low_pLI	6	1	0	92	44	4		1	0	1	0	NA	NA	96	37	1	NA	NA	NA	NA	NA
NME2	ENST00000512737	17	455	0	Low_pLI	14	4	0	88	47	3		1	1	0	0	NA	NA	145	37	0	NA		NA	NA	NA
NME3	ENST00000219302	16	505	0	Low_pLI	20	9	6	169	96	0	0	1	1	0	0	NA	NA	74	27	3	NA		NA	NA	NA
NME4	ENST00000219479	16	559	0	Low_pLI	21	6	2	208	89	3	4	1	1	0	0	NA	NA	82	29	0	NA		NA	NA	NA
NME5	ENST00000265191	5	634	0	Low_pLI	19	3	0	124	38	3		1	1	0	2	4	6	127	55	3	NA		NA	NA	NA
NME6	ENST00000442597	3	556	0	Low_pLI	14	10	0	129	39	0	0	1	1	0	0	NA	NA	108	44	3	NA		NA	NA	NA
NME7	ENST00000367811	1	1119	0	Low_pLI	16	7	0	233	75	0	3	1	1	0	0	NA	NA	268	96	1	0.0462		NA	NA	NA
NME8	ENST00000199447	7	1752	0	Low_pLI	54	27	4	369	152	1	1	1	1	0	1	4	4	434	194	1	0.0001		NA	NA	NA
NME9	ENST00000333911	3	982	0	Low_pLI	24	12	1	177	80	1	1	1	1	0	0	NA	NA	180	99	1	NA		NA	NA	NA
NMI	ENST00000243346	2	917	0	Low_pLI	28	11	1	151	59	1	0	1	0	1	0	NA	NA	195	109	1	NA		NA	NA	NA
NMNAT1	ENST00000377205	1	836	0.04	Low_pLI	15	8	2	154	65	3	3	1	1	0	43	0	0	138	73	1	NA	1	NA	NA	NA
NMNAT2	ENST00000287713	1	913	0.99	High_pLI	7	2	0	142	82	0		0	1	0	2	4	4	201	56	1	NA	NA	NA	NA	NA
NMNAT3	ENST00000643695	3	1036	0	Low_pLI	16	11	10	173	54	0	0	0	0	0	0	NA	NA	73	87	1	0.0443		NA	NA	NA
NMRAL1	ENST00000283429	16	895	0	Low_pLI	26	14	0	252	105	0	5	1	1	0	0	NA	NA	132	68	1	NA		NA	NA	NA
NMRK1	ENST00000361092	9	592	0	Low_pLI	9	8	0	133	31	0	0	1	1	0	0	NA	NA	161	56	0	NA	NA	NA	NA	NA
NMRK2	ENST00000168977	19	686	0	Low_pLI	19	9	7	179	88	3	3	1	1	0	0	NA	NA	118	54	0	NA		NA	NA	NA
NMS	ENST00000376865	2	452	0	Low_pLI	8	5	0	87	46	4	4	1	1	0	0	NA	NA	156	36	1	NA	NA	NA	NA	NA
NMT1	ENST00000258960	17	1479	1	High_pLI	8	3	0	232	155	0		1	1	0	0	NA	NA	304	127	1	0.2431	NA	NA	NA	NA
NMT2	ENST00000378165	10	1485	0.24	Mid_pLI	20	9	0	250	123	3	3	1	1	0	0	NA	NA	344	136	1	0.0191		NA	NA	NA
NMU	ENST00000264218	4	516	0	Low_pLI	10	9	0	98	51	0	0	1	1	0	0	NA	NA	173	49	0	NA		NA	NA	NA
NMUR1	ENST00000305141	2	1278	0	Low_pLI	28	10	9	316	159	0	0	1	1	0	0	NA	NA	112	56	1	0.0043		NA	NA	NA
NMUR2	ENST00000255262	5	1244	0	Low_pLI	28	11	5	284	122	3	3	1	1	0	0	NA	NA	141	69	1	0.0036		NA	NA	NA
NNAT	ENST00000649451	20	243	0.4	Mid_pLI	3	2	0	44	28	4		0	0	0	0	NA	NA	47	NA	NA	NA	NA	NA	NA	NA
NNMT	ENST00000299964	11	792	0	Low_pLI	20	6	15	198	83	1	0	1	1	0	0	NA	NA	108	60	1	NA		NA	NA	NA
NNT	ENST00000344920	5	3240	0.97	High_pLI	42	18	0	599	296	0	0	1	1	1	16	0	5	576	219	0	0.0002		NA	NA	NA
NOA1	ENST00000264230	4	2090	0	Low_pLI	42	14	0	450	212	1	0	1	1	0	0	NA	NA	305	162	1	0		NA	NA	NA
NOB1	ENST00000268802	16	1230	0	Low_pLI	19	6	0	361	147	0	0	1	1	0	0	NA	NA	224	95	0	0.0256		NA	NA	NA
NOBOX	ENST00000467773	7	2066	0	Low_pLI	52	21	9	454	206	1	0	1	1	0	12	4	4	292	150	1	0.0001		NA	NA	NA
NOC2L	ENST00000327044	1	2231	0	Low_pLI	69	37	2	671	380	1	0	1	1	0	0	NA	NA	447	183	1	0		NA	NA	NA
NOC3L	ENST00000371361	10	2382	0	Low_pLI	53	20	1	456	163	1	1	1	1	0	0	NA	NA	588	268	1	0		NA	NA	NA
NOC4L	ENST00000330579	12	1536	0	Low_pLI	18	8	1	543	295	1	0	1	1	0	0	NA	NA	304	101	0	0.0305		NA	NA	NA
NOCT	ENST00000280614	4	1293		NA	36	10	0	257	136	1	3	1	1	0	0	NA	NA	NA	78	0	0.001		NA	NA	NA
NOD1	ENST00000222823	7	2851	0	Low_pLI	72	22	0	714	330	0	0	1	1	0	0	NA	NA	402	191	1	0		NA	NA	NA
NOD2	ENST00000647318	16	3031	0	Low_pLI	54	27	0	704	341	1	1	1	1	0	19	0	0	451	185	1	0		NA	NA	NA
NODAL	ENST00000287139	10	1041	0.97	High_pLI	10	4	0	209	90	3		1	1	0	7	0	3	146	70	1	0.141	1	NA	NA	NA
NOG	ENST00000332822	17	698	0.89	Mid_pLI	3	2	0	130	88	3		1	1	0	30	0	4	69	40	0	NA	1	NA	NA	NA
NOL10	ENST00000381685	2	2046	0.05	Low_pLI	39	18	0	386	184	0	0	1	1	0	0	NA	NA	570	214	0	0.0002		NA	NA	NA
NOL11	ENST00000253247	17	2142	0	Low_pLI	35	7	0	412	156	0	4	1	1	1	0	NA	NA	520	182	1	0.0011		NA	NA	NA
NOL12	ENST00000359114	22	636	0	Low_pLI	15	4	0	148	76	0		0	1	0	0	NA	NA	131	65	3	NA		NA	NA	NA
NOL4	ENST00000261592	18	1906	1	High_pLI	9	3	0	293	169	0		1	1	2	0	NA	NA	380	181	1	0.1787	NA	NA	NA	NA
NOL4L	ENST00000621426	20	2032		NA	7	1	0	379	277	4		0	0	0	0	NA	NA	NA	139	3	0.2622	NA	NA	NA	NA
NOL6	ENST00000297990	9	3415	1	High_pLI	30	14	0	748	312	0	0	1	1	0	0	NA	NA	618	215	1	0.0021		NA	NA	NA
NOL7	ENST00000451315	6	766	0	Low_pLI	35	9	0	193	87	0	4	1	3	0	0	NA	NA	193	96	1	NA		NA	NA	NA
NOL8	ENST00000442668	9	3488	0	Low_pLI	126	38	0	732	252	1	0	1	1	0	0	NA	NA	681	381	1	0		NA	NA	NA
NOL9	ENST00000377705	1	2097	0.01	Low_pLI	26	11	3	431	196	0	0	1	1	1	0	NA	NA	359	144	1	0.0062		NA	NA	NA
NOLC1	ENST00000605788	10	2087	0	Low_pLI	34	10	0	494	191	0	4	1	1	0	0	NA	NA	418	229	1	0.0009		NA	NA	NA
NOM1	ENST00000275820	7	2572	0	Low_pLI	58	19	6	694	308	0	3	1	1	1	0	NA	NA	422	245	1	0		NA	NA	NA
NOMO1	ENST00000287667	16	3638	0	Low_pLI	41	20	0	458	228	0	0	0	0	0	0	NA	NA	768	261	1	0.0003		NA	NA	NA
NOMO2	ENST00000622306	16	3638	0	Low_pLI	18	7	0	182	76	3	3	3	3	0	0	NA	NA	775	258	1	NA		NA	NA	NA
NOMO3	ENST00000399336	16	3638	0	Low_pLI	18	7	0	151	69	3	3	3	3	0	0	NA	NA	772	258	1	NA		NA	NA	NA
NONO	ENST00000276079	X	1406	0.99	High_pLI	5	1	0	84	74	5		0	1	4	19	3	3	281	177	1	0.4248	1	NA	NA	NA
NOP10	ENST00000328848	15	193	0.77	Mid_pLI	6	3	0	35	15	3		1	0	0	2	4	4	37	21	3	NA	NA	NA	NA	NA
NOP14	ENST00000416614	4	2556	0	Low_pLI	41	16	0	664	277	0	0	1	1	1	0	NA	NA	536	278	0	0.0004		NA	NA	NA
NOP16	ENST00000614830	5	532	0.01	Low_pLI	9	4	0	107	46	3		1	1	1	0	NA	NA	87	53	1	NA	NA	NA	NA	NA
NOP2	ENST00000322166	12	2424	1	High_pLI	24	10	23	529	224	4	4	1	1	1	0	NA	NA	392	224	1	0.0092		NA	NA	NA
NOP53	ENST00000246802	19	1424		NA	27	14	0	420	205	0	0	1	1	0	0	NA	NA	NA	133	1	0.0045		NA	NA	NA
NOP56	ENST00000329276	20	1773	0.62	Mid_pLI	39	13	6	391	192	0	3	1	1	0	0	NA	NA	323	175	0	0.0003		NA	NA	NA
NOP58	ENST00000264279	2	1575	0	Low_pLI	27	10	0	278	127	0	0	1	1	0	0	NA	NA	403	186	1	0.0048		NA	NA	NA
NOP9	ENST00000267425	14	1901	0	Low_pLI	62	23	0	391	192	1	0	1	1	0	0	NA	NA	313	135	1	0		NA	NA	NA
NOS1	ENST00000317775	12	4277	1	High_pLI	36	19	0	749	444	0	0	1	1	0	0	NA	NA	822	331	1	0.0008		NA	NA	NA
NOS1AP	ENST00000361897	1	1511	0.61	Mid_pLI	10	7	0	272	161	0	0	1	1	0	1	6	6	270	132	1	0.1384		NA	NA	NA
NOS2	ENST00000313735	17	3436	0	Low_pLI	59	23	0	705	340	1	1	1	1	0	0	NA	NA	673	258	1	0		NA	NA	NA
NOS3	ENST00000297494	7	3586	0	Low_pLI	66	27	0	841	461	3	1	1	1	2	2	5	5	637	221	1	0		NA	NA	NA
NOSIP	ENST00000596358	19	898	0	Low_pLI	12	5	0	183	120	5	3	1	1	0	0	NA	NA	164	62	3	NA		NA	NA	NA
NOSTRIN	ENST00000317647	2	1505	0	Low_pLI	27	12	1	207	85	4	4	4	4	0	0	NA	NA	456	164	1	NA		NA	NA	NA
NOTCH1	ENST00000651671	9	7634	1	High_pLI	7	3	0	1716	1155	4		1	1	5	74	0	0	1167	NA	NA	0.2637	1	NA	NA	NA
NOTCH2	ENST00000256646	1	7382	1	High_pLI	34	12	0	1303	651	3	4	1	1	4	58	0	0	1271	432	1	0.0008	1	NA	NA	NA
NOTCH3	ENST00000263388	19	6933	0.41	Mid_pLI	55	27	5	1517	847	1	3	1	1	3	189	5	5	1050	298	1	0		NA	NA	NA
NOTCH4	ENST00000375023	6	5982	0	Low_pLI	139	48	23	1255	562	1	1	1	1	1	0	NA	NA	977	335	1	0		NA	NA	NA
NOTO	ENST00000398468	2	753	0	Low_pLI	24	11	2	195	93	3	3	1	0	0	0	NA	NA	84	47	3	NA		NA	NA	NA
NOTUM	ENST00000409678	17	1480	0	Low_pLI	25	15	0	389	241	3	3	1	1	1	0	NA	NA	273	90	1	0.0069		NA	NA	NA
NOVA1	ENST00000539517	14	1519	1	High_pLI	2	1	0	243	137	6		1	1	1	0	NA	NA	208	106	0	NA	NA	NA	NA	NA
NOVA2	ENST00000263257	19	1475	0.98	High_pLI	1	1	0	175	174	5		1	1	1	9	4	NA	149	93	5	NA	1	NA	NA	NA
NOX1	ENST00000372966	X	1682	0	Low_pLI	23	13	0	247	94	0	3	1	1	0	0	NA	NA	343	102	0	0.0104		NA	NA	NA
NOX3	ENST00000159060	6	1694	0	Low_pLI	37	19	0	386	163	0	0	1	1	0	0	NA	NA	372	103	1	0.0003		NA	NA	NA
NOX4	ENST00000263317	11	1719	0	Low_pLI	41	20	0	419	177	3	3	1	1	0	0	NA	NA	446	121	1	0.0006		NA	NA	NA
NOX5	ENST00000388866	15	2282	0	Low_pLI	51	21	0	504	216	1	1	1	1	0	0	NA	NA	391	147	0	0		NA	NA	NA
NOXA1	ENST00000683555	9	1417	0	Low_pLI	33	12	5	360	174	1	3	1	1	0	0	NA	NA	271	NA	NA	0.0018		NA	NA	NA
NOXO1	ENST00000356120	16	1108	0	Low_pLI	41	20	16	335	186	0	4	1	1	0	0	NA	NA	149	57	1	0.0001		NA	NA	NA
NOXRED1	ENST00000380835	14	1074	0.02	Low_pLI	31	9	5	200	91	1	4	1	1	0	0	NA	NA	176	69	1	0.0013		NA	NA	NA
NPAP1	ENST00000329468	15	3470		NA	46	16	45	843	358	1	3	1	1	0	0	NA	NA	NA	191	1	0.0002		NA	NA	NA
NPAS1	ENST00000602212	19	1762	0.97	High_pLI	24	8	5	424	260	0	3	1	1	1	0	NA	NA	253	95	3	0.0094		NA	NA	NA
NPAS2	ENST00000335681	2	2455	1	High_pLI	18	9	0	414	261	5	0	1	1	0	1	4	4	521	194	1	0.031		NA	NA	NA
NPAS4	ENST00000311034	11	2401	0.97	High_pLI	5	2	0	453	261	4		1	1	0	0	NA	NA	322	151	1	0.4085	NA	NA	NA	NA
NPAT	ENST00000278612	11	4266	0.28	Mid_pLI	49	20	0	890	312	0	5	1	1	1	0	NA	NA	760	348	1	0.0001		NA	NA	NA
NPB	ENST00000333383	17	376	0.1	Low_pLI	6	2	1	125	77	0		1	0	0	0	NA	NA	28	12	0	NA	NA	NA	NA	NA
NPBWR1	ENST00000674939	8	986	0	Low_pLI	24	12	19	282	130	0	0	1	1	0	0	NA	NA	64	NA	NA	NA		NA	NA	NA
NPBWR2	ENST00000684052	20	1001	0	Low_pLI	7	5	7	247	128	4	4	1	1	0	0	NA	NA	58	NA	NA	0.2807	NA	NA	NA	NA
NPC1	ENST00000269228	18	3812	0	Low_pLI	87	22	0	806	403	1	3	1	1	1	327	1	1	715	213	1	0	1	NA	NA	NA
NPC1L1	ENST00000381160	7	3980	0	Low_pLI	72	36	1	884	442	0	0	1	1	0	0	NA	NA	579	193	1	0		NA	NA	NA
NPC2	ENST00000555619	14	451	0	Low_pLI	12	6	0	78	40	0	4	1	0	0	28	3	3	89	34	1	NA	1	NA	NA	NA
NPDC1	ENST00000371601	9	969	0.03	Low_pLI	5	4	0	222	102	3		0	0	0	0	NA	NA	165	56	3	NA	NA	NA	NA	NA
NPEPL1	ENST00000356091	20	1560	0	Low_pLI	38	12	0	359	213	1	3	1	1	0	0	NA	NA	252	79	0	0.0003		NA	NA	NA
NPEPPS	ENST00000322157	17	2737	1	High_pLI	11	4	0	317	189	4		0	1	0	0	NA	NA	623	211	1	0.1277		NA	NA	NA
NPFF	ENST00000267017	12	339	0	Low_pLI	19	6	0	69	30	3	3	1	1	0	0	NA	NA	51	30	3	NA		NA	NA	NA
NPFFR1	ENST00000277942	10	1289	0	Low_pLI	32	13	24	301	161	0	0	1	1	0	0	NA	NA	122	47	0	0.0016		NA	NA	NA
NPFFR2	ENST00000308744	4	1260	0	Low_pLI	31	15	21	303	107	0	0	1	1	0	0	NA	NA	199	88	0	0.002		NA	NA	NA
NPHP1	ENST00000445609	2	2014	0	Low_pLI	27	12	0	384	145	3	3	1	1	0	26	0	0	533	203	1	0.0038	1	NA	NA	NA
NPHP3	ENST00000337331	3	3966	0	Low_pLI	87	44	0	784	314	1	1	1	1	0	73	1	0	923	355	1	0	1	NA	NA	NA
NPHP4	ENST00000378156	1	4252	0	Low_pLI	116	44	0	1134	540	1	1	1	1	0	59	1	0	710	278	1	0	1	NA	NA	NA
NPHS1	ENST00000378910	19	3697	0	Low_pLI	81	29	3	871	400	0	0	1	1	0	191	1	0	677	216	1	0	1	NA	NA	NA
NPHS2	ENST00000367615	1	1144	0	Low_pLI	29	9	0	239	106	1	0	1	1	1	65	1	0	201	94	1	0.0027	1	NA	NA	NA
NPIPA1	ENST00000328085	16	1045	0.32	Mid_pLI	4	1	0	60	31	4		4	4	0	0	NA	NA	166	85	0	NA	NA	NA	NA	NA
NPIPA5	ENST00000360151	16	1045	0.11	Mid_pLI	12	5	1	114	42	4	4	0	0	0	0	NA	NA	167	85	0	0.1027		NA	NA	NA
NPIPB4	ENST00000682606	16	3662	0.18	Mid_pLI	5	5	1	138	54	4	4	0	0	0	0	NA	NA	357	NA	NA	0.423	NA	NA	NA	NA
NPL	ENST00000367553	1	952	0	Low_pLI	24	5	0	160	81	3	3	1	1	0	0	NA	NA	226	80	1	NA		NA	NA	NA
NPLOC4	ENST00000331134	17	1810	1	High_pLI	7	4	0	305	194	4		1	1	0	0	NA	NA	407	129	1	0.2654	NA	NA	NA	NA
NPM1	ENST00000296930	5	874	1	High_pLI	5	0	0	112	70	1		0	1	0	11	6	NA	243	94	1	NA	1	NA	NA	NA
NPM2	ENST00000518119	8	637	0	Low_pLI	12	6	0	139	65	0	0	1	1	0	0	NA	NA	167	83	0	NA		NA	NA	NA
NPNT	ENST00000379987	4	1686	0	Low_pLI	28	12	0	385	134	0	0	1	1	0	0	NA	NA	368	115	1	0.0027		NA	NA	NA
NPPA	ENST00000376480	1	453	0	Low_pLI	11	3	0	114	55	0		1	1	0	0	NA	NA	59	30	0	NA		NA	NA	NA
NPPB	ENST00000376468	1	402	0	Low_pLI	11	5	0	111	38	0	0	0	1	0	0	NA	NA	59	28	0	NA		NA	NA	NA
NPPC	ENST00000409852	2	379	0.06	Low_pLI	1	0	0	91	37	4		1	1	0	0	NA	NA	48	29	3	NA	NA	NA	NA	NA
NPR1	ENST00000368680	1	3164	0	Low_pLI	40	16	0	573	316	0	0	1	1	0	0	NA	NA	555	190	1	0.0005		NA	NA	NA
NPR2	ENST00000342694	9	3122	0	Low_pLI	28	17	0	519	272	0	3	1	1	0	65	1	1	580	201	1	0.004	1	NA	NA	NA
NPR3	ENST00000265074	5	1618	0	Low_pLI	17	10	0	362	152	0	3	1	1	0	4	0	3	268	115	0	0.035	1	NA	NA	NA
NPRL2	ENST00000232501	3	1132	0.39	Mid_pLI	9	6	0	197	94	1	4	1	1	1	9	0	1	251	86	1	0.1935		NA	NA	NA
NPRL3	ENST00000611875	16	1697	0.19	Mid_pLI	9	4	0	393	205	0		1	1	0	54	3	0	281	98	1	0.1919		NA	NA	NA
NPS	ENST00000398023	10	267	0	Low_pLI	5	1	0	58	20	4		0	0	0	0	NA	NA	48	21	0	NA	NA	NA	NA	NA
NPSR1	ENST00000360581	7	1107	0	Low_pLI	29	19	0	238	112	1	0	1	1	0	0	NA	NA	205	66	1	0.0031		NA	NA	NA
NPTN	ENST00000345330	15	1189	0.99	High_pLI	1	0	0	187	116	5		1	1	1	0	NA	NA	218	72	1	NA	NA	NA	NA	NA
NPTX1	ENST00000306773	17	1294	0.63	Mid_pLI	8	3	0	236	149	0		1	1	0	1	6	6	174	91	0	0.2375	NA	NA	NA	NA
NPTX2	ENST00000265634	7	1291	0.03	Low_pLI	12	5	0	336	177	3	4	1	1	0	0	NA	NA	158	87	1	0.0991		NA	NA	NA
NPTXR	ENST00000333039	22	1498	0.72	Mid_pLI	14	6	0	333	195	3	5	1	1	0	0	NA	NA	157	76	0	0.0691		NA	NA	NA
NPVF	ENST00000222674	7	588	0	Low_pLI	14	4	0	108	37	3		1	0	1	0	NA	NA	100	58	0	NA		NA	NA	NA
NPW	ENST00000566435	16	496	0	Low_pLI	14	3	0	136	77	3		1	1	0	0	NA	NA	39	16	0	NA		NA	NA	NA
NPY	ENST00000242152	7	291	0.14	Mid_pLI	7	3	0	55	36	4		1	1	0	0	NA	NA	56	24	0	NA	NA	NA	NA	NA
NPY1R	ENST00000296533	4	1153	0.04	Low_pLI	18	7	0	192	89	3	5	1	1	0	0	NA	NA	133	65	1	0.0285		NA	NA	NA
NPY2R	ENST00000329476	4	1145	0.04	Low_pLI	21	13	0	232	129	3	3	1	1	0	0	NA	NA	120	67	1	0.0157		NA	NA	NA
NPY4R	ENST00000374312	10	1127	0	Low_pLI	2	0	0	27	25	5		5	5	0	0	NA	NA	95	57	1	NA	NA	NA	NA	NA
NPY5R	ENST00000338566	4	1337	0.01	Low_pLI	13	6	0	266	118	0	0	1	1	0	0	NA	NA	172	77	0	0.0863		NA	NA	NA
NQO1	ENST00000320623	16	819	0	Low_pLI	24	9	0	146	66	0	3	1	1	0	3	4	4	157	72	1	NA		NA	NA	NA
NQO2	ENST00000380455	6	690	0	Low_pLI	16	9	4	162	70	0	0	1	1	0	0	NA	NA	131	55	1	NA		NA	NA	NA
NR0B1	ENST00000378970	X	1411	0.97	High_pLI	3	1	0	199	123	4		1	1	0	82	1	0	165	88	1	NA	1	NA	NA	NA
NR0B2	ENST00000254227	1	772	0	Low_pLI	19	9	0	169	64	3	3	1	1	0	3	5	5	80	42	0	NA		NA	NA	NA
NR1D1	ENST00000246672	17	1837	0.82	Mid_pLI	18	7	0	367	209	3	0	1	1	0	0	NA	NA	236	106	0	0.0287		NA	NA	NA
NR1D2	ENST00000312521	3	1732	0.01	Low_pLI	30	9	0	367	158	3	3	1	1	0	1	6	6	296	160	1	0.0025		NA	NA	NA
NR1H2	ENST00000253727	19	1375	0.38	Mid_pLI	20	10	0	335	193	3	5	1	1	0	0	NA	NA	232	110	1	0.0159		NA	NA	NA
NR1H3	ENST00000441012	11	1335	0.9	High_pLI	25	7	0	267	134	0	0	1	1	0	1	6	6	226	106	1	0.0077		NA	NA	NA
NR1H4	ENST00000392986	12	1422	0	Low_pLI	24	11	0	228	105	1	0	1	1	0	7	3	3	310	147	1	0.0075		NA	NA	NA
NR1I2	ENST00000393716	3	1297	0	Low_pLI	36	13	0	336	137	1	1	1	1	0	0	NA	NA	245	115	1	0.0006		NA	NA	NA
NR1I3	ENST00000367983	1	1039	0	Low_pLI	33	14	0	212	83	3	3	1	1	0	0	NA	NA	184	85	1	0.0012		NA	NA	NA
NR2C1	ENST00000333003	12	1799	0.68	Mid_pLI	18	11	0	283	122	3	3	1	1	0	0	NA	NA	403	157	1	0.0261		NA	NA	NA
NR2C2	ENST00000425241	3	1778	1	High_pLI	8	2	0	254	154	3		1	1	0	0	NA	NA	345	127	1	0.2227	NA	NA	NA	NA
NR2C2AP	ENST00000331552	19	415	0.24	Mid_pLI	15	1	0	99	45	3		1	0	0	0	NA	NA	82	28	1	NA		NA	NA	NA
NR2E1	ENST00000368986	6	1149	1	High_pLI	3	0	0	140	107	0		1	1	0	0	NA	NA	229	81	1	NA	NA	NA	NA	NA
NR2E3	ENST00000617575	15	1225		NA	23	7	0	313	152	3	0	1	1	1	56	3	3	NA	79	1	0.0081	1	NA	NA	NA
NR2F1	ENST00000327111	5	1269	0.99	High_pLI	0	0	0	152	181	2		0	1	0	64	3	5	154	81	1	NA	1	NA	NA	NA
NR2F2	ENST00000394166	15	1242	0.99	High_pLI	1	0	0	156	155	6		0	1	1	14	4	4	155	82	1	NA	1	NA	NA	NA
NR2F6	ENST00000291442	19	1211	0.45	Mid_pLI	13	5	0	272	183	3	3	1	1	1	0	NA	NA	132	63	1	0.0854		NA	NA	NA
NR3C1	ENST00000394464	5	2326	0.97	High_pLI	18	7	0	372	176	5	3	1	1	1	10	4	4	416	207	1	0.0298		NA	NA	NA
NR3C2	ENST00000358102	4	2947	0.84	Mid_pLI	9	3	0	528	269	3		1	1	3	29	0	4	471	224	1	0.1921		NA	NA	NA
NR4A1	ENST00000394825	12	1791	0.37	Mid_pLI	20	9	0	379	223	1	3	1	1	1	0	NA	NA	252	96	1	0.0177		NA	NA	NA
NR4A2	ENST00000339562	2	1791	1	High_pLI	1	0	0	306	177	6		3	1	2	10	0	4	255	119	1	NA	1	NA	NA	NA
NR4A3	ENST00000395097	9	1875	0.91	High_pLI	3	2	0	318	178	4		1	3	0	0	NA	NA	286	123	1	NA	NA	NA	NA	NA
NR5A1	ENST00000373588	9	1380	0.99	High_pLI	2	2	0	241	171	4		0	1	0	65	3	3	205	99	1	NA	NA	NA	NA	NA
NR5A2	ENST00000367362	1	1618	0.24	Mid_pLI	14	8	0	260	136	3	3	1	1	0	1	4	4	298	155	1	0.0688		NA	NA	NA
NR6A1	ENST00000487099	9	1433	0.98	High_pLI	2	1	0	272	162	5		1	1	0	0	NA	NA	284	114	1	NA	NA	NA	NA	NA
NRAP	ENST00000359988	10	5151	0	Low_pLI	113	61	2	1219	471	1	0	1	1	1	0	NA	NA	1201	482	1	0		NA	NA	NA
NRARP	ENST00000356628	9	344	0.21	Mid_pLI	3	1	1	53	53	6		0	1	0	0	NA	NA	25	23	3	NA	NA	NA	NA	NA
NRAS	ENST00000369535	1	566	0.49	Mid_pLI	8	4	0	69	47	0		0	1	0	35	5	5	112	51	1	NA	1	NA	NA	NA
NRBF2	ENST00000277746	10	860	0	Low_pLI	20	7	0	166	65	3	3	1	1	0	0	NA	NA	155	92	1	NA		NA	NA	NA
NRBP1	ENST00000379852	2	1591	1	High_pLI	8	3	0	179	138	3		0	1	0	0	NA	NA	396	139	1	0.224	NA	NA	NA	NA
NRBP2	ENST00000442628	8	1488	0.02	Low_pLI	33	12	0	346	201	3	3	1	1	0	0	NA	NA	338	113	1	0.0017		NA	NA	NA
NRCAM	ENST00000379028	7	3885	0.02	Low_pLI	54	25	0	753	314	0	3	1	1	0	9	3	3	854	290	1	0	1	NA	NA	NA
NRDC	ENST00000352171	1	3425		NA	42	16	0	542	268	0	0	1	1	0	0	NA	NA	NA	304	1	0.0002		NA	NA	NA
NRDE2	ENST00000354366	14	3481	0	Low_pLI	93	35	0	745	309	1	1	1	1	0	0	NA	NA	645	314	1	0		NA	NA	NA
NREP	ENST00000257435	5	204	0.01	Low_pLI	8	0	0	54	20	3		1	0	0	0	NA	NA	69	18	3	NA	NA	NA	NA	NA
NRF1	ENST00000393232	7	1502	1	High_pLI	2	0	0	146	130	5		1	1	0	0	NA	NA	277	120	1	NA	NA	NA	NA	NA
NRG2	ENST00000361474	5	2543	1	High_pLI	26	10	0	631	312	0	5	0	0	0	0	NA	NA	366	141	0	0.0049		NA	NA	NA
NRG3	ENST00000372141	10	2082	0.11	Mid_pLI	26	14	0	469	237	0	4	1	1	0	0	NA	NA	329	141	0	0.0053		NA	NA	NA
NRG4	ENST00000394907	15	343	0.03	Low_pLI	7	2	0	66	19	0		1	1	0	0	NA	NA	76	19	1	NA	NA	NA	NA	NA
NRGN	ENST00000284292	11	235	0.48	Mid_pLI	0	0	0	33	32	2		0	3	0	0	NA	NA	28	15	0	NA	NA	NA	NA	NA
NRIP1	ENST00000318948	21	3476	0.99	High_pLI	40	10	0	766	284	4	4	1	1	1	1	5	NA	465	302	1	0.0004		NA	NA	NA
NRIP2	ENST00000337508	12	840	0	Low_pLI	26	9	0	218	103	3	3	1	1	0	0	NA	NA	150	74	1	NA		NA	NA	NA
NRIP3	ENST00000309166	11	719	0	Low_pLI	18	9	0	163	58	3	3	1	1	0	0	NA	NA	148	65	1	NA		NA	NA	NA
NRK	ENST00000243300	X	4720	0.99	High_pLI	50	31	0	592	227	3	3	1	1	1	0	NA	NA	990	439	1	0.0001		NA	NA	NA
NRL	ENST00000561028	14	712	0.05	Low_pLI	29	8	0	170	83	1	0	1	1	0	21	3	3	77	48	0	NA	1	NA	NA	NA
NRM	ENST00000376421	6	785	0.02	Low_pLI	21	8	0	132	80	0	0	1	1	0	0	NA	NA	100	37	1	NA		NA	NA	NA
NRN1	ENST00000244766	6	426	0.86	Mid_pLI	4	3	0	65	60	0		1	0	0	0	NA	NA	71	26	3	NA	NA	NA	NA	NA
NRN1L	ENST00000339176	16	495	0	Low_pLI	15	3	8	158	66	0		1	1	0	0	NA	NA	60	23	3	NA		NA	NA	NA
NRP1	ENST00000374867	10	2755	0.99	High_pLI	25	14	0	565	244	3	3	1	1	0	0	NA	NA	535	209	1	0.0061		NA	NA	NA
NRP2	ENST00000357785	2	2764	0	Low_pLI	37	21	0	572	313	1	1	1	1	1	1	4	NA	525	186	1	0.0006		NA	NA	NA
NRROS	ENST00000328557	3	2077	0.33	Mid_pLI	29	13	24	480	259	0	0	1	1	0	8	4	4	181	93	1	0.0028	1	NA	NA	NA
NRSN1	ENST00000378491	6	586	0	Low_pLI	14	7	0	112	50	3	3	1	1	0	0	NA	NA	83	44	3	NA		NA	NA	NA
NRSN2	ENST00000382285	20	613	0	Low_pLI	15	8	0	162	64	5	5	1	1	1	0	NA	NA	65	30	0	NA		NA	NA	NA
NRTN	ENST00000303212	19	592	0.03	Low_pLI	15	6	11	186	89	0	3	1	1	0	0	NA	NA	60	27	1	NA		NA	NA	NA
NRXN1	ENST00000401669	2	4502	1	High_pLI	12	3	0	950	525	0		1	1	2	25	0	4	796	312	1	0.1044	1	NA	NA	NA
NRXN2	ENST00000265459	11	5117	1	High_pLI	23	9	2	1090	626	3	3	1	1	0	0	NA	NA	649	252	1	0.0117	1	NA	NA	NA
NRXN3	ENST00000335750	14	4696	1	High_pLI	18	6	0	867	484	0	4	1	1	1	1	6	6	494	162	0	0.0264		NA	NA	NA
NSA2	ENST00000610426	5	777	0.01	Low_pLI	29	7	0	130	54	1	3	1	1	0	0	NA	NA	189	101	0	NA		NA	NA	NA
NSD1	ENST00000439151	5	8069	1	High_pLI	31	14	0	1307	634	4	4	1	1	30	443	3	3	1380	724	1	0.0022	1	NA	NA	NA
NSD2	ENST00000508803	4	4077		NA	8	2	1	615	395	5		1	0	8	29	1	0	NA	360	1	0.246	1	NA	NA	NA
NSD3	ENST00000317025	8	4291		NA	16	7	0	601	287	0	0	1	1	1	0	NA	NA	NA	417	1	0.0427		NA	NA	NA
NSDHL	ENST00000370274	X	1115	0.96	High_pLI	3	2	0	158	82	4		1	0	0	16	0	0	179	79	1	NA	1	NA	NA	NA
NSF	ENST00000398238	17	2214	0.02	Low_pLI	11	5	0	131	73	4	4	4	4	1	1	4	4	505	209	1	NA		NA	NA	NA
NSFL1C	ENST00000216879	20	1104	0.05	Low_pLI	9	3	0	234	112	3		1	0	0	0	NA	NA	225	98	1	0.1943	NA	NA	NA	NA
NSG1	ENST00000621129	4	554	0.01	Low_pLI	8	4	0	141	69	4		1	1	0	0	NA	NA	91	45	1	NA	NA	NA	NA	NA
NSG2	ENST00000303177	5	512	0.88	Mid_pLI	3	2	0	99	55	3		0	0	0	0	NA	NA	93	36	3	NA	NA	NA	NA	NA
NSL1	ENST00000366977	1	840	0	Low_pLI	18	4	4	171	59	0		1	1	0	0	NA	NA	153	83	1	NA		NA	NA	NA
NSMAF	ENST00000038176	8	2723	0	Low_pLI	54	19	0	540	213	1	1	1	1	0	0	NA	NA	721	213	1	0		NA	NA	NA
NSMCE1	ENST00000361439	16	794	0	Low_pLI	17	3	0	163	88	3		1	1	0	0	NA	NA	161	70	1	NA		NA	NA	NA
NSMCE2	ENST00000287437	8	738	0.04	Low_pLI	22	12	0	141	48	0	0	1	1	0	3	4	4	147	77	0	NA		NA	NA	NA
NSMCE3	ENST00000332303	15	914		NA	30	10	29	251	130	1	3	1	1	0	2	4	4	NA	74	1	NA		NA	NA	NA
NSMCE4A	ENST00000369023	10	1148	0.01	Low_pLI	14	5	0	257	89	3	3	1	0	0	0	NA	NA	238	97	1	0.0701		NA	NA	NA
NSMF	ENST00000371475	9	1577	0.26	Mid_pLI	17	7	0	365	232	0	4	1	1	0	1	5	5	324	115	1	0.0343		NA	NA	NA
NSRP1	ENST00000247026	17	1670	0.01	Low_pLI	32	5	2	328	133	3	3	1	1	0	4	4	5	356	238	1	0.0013	1	NA	NA	NA
NSUN2	ENST00000264670	5	2285	0	Low_pLI	41	20	5	551	232	1	1	1	1	0	20	0	0	481	206	1	0	1	NA	NA	NA
NSUN3	ENST00000314622	3	1017	0	Low_pLI	20	11	1	210	95	0	1	1	1	0	4	0	0	202	81	1	0.019		NA	NA	NA
NSUN4	ENST00000474844	1	1149	0	Low_pLI	29	10	0	235	102	3	3	1	1	0	0	NA	NA	194	80	1	0.003		NA	NA	NA
NSUN5	ENST00000438747	7	1391	0	Low_pLI	25	17	0	340	162	3	3	1	1	0	0	NA	NA	224	85	1	0.0066		NA	NA	NA
NSUN6	ENST00000377304	10	1399	0	Low_pLI	40	19	0	365	131	0	0	1	0	0	0	NA	NA	325	140	1	0		NA	NA	NA
NSUN7	ENST00000381782	4	2146	0	Low_pLI	49	22	21	403	163	0	0	1	0	0	0	NA	NA	347	174	1	0		NA	NA	NA
NT5C	ENST00000245552	17	601	0	Low_pLI	9	5	0	180	77	0	1	1	0	0	0	NA	NA	93	37	1	NA	NA	NA	NA	NA
NT5C1A	ENST00000235628	1	1101	0	Low_pLI	18	10	0	264	113	1	3	1	1	0	0	NA	NA	170	81	1	0.0287		NA	NA	NA
NT5C2	ENST00000404739	10	1669	0	Low_pLI	39	18	0	239	135	1	1	1	0	2	10	0	0	408	130	1	0.0004		NA	NA	NA
NT5C3A	ENST00000610140	7	987	0.02	Low_pLI	17	6	0	182	80	3	4	1	1	0	11	3	3	227	93	1	NA	1	NA	NA	NA
NT5C3B	ENST00000435506	17	894	0	Low_pLI	15	9	0	127	72	0	3	3	3	0	0	NA	NA	183	77	1	NA		NA	NA	NA
NT5DC1	ENST00000319550	6	1356	0	Low_pLI	28	9	0	246	101	0	0	1	3	0	0	NA	NA	319	101	1	NA		NA	NA	NA
NT5DC2	ENST00000422318	3	1660	0	Low_pLI	34	12	0	413	190	0	0	1	1	0	0	NA	NA	331	98	1	0.0009		NA	NA	NA
NT5DC3	ENST00000392876	12	1633	0	Low_pLI	30	13	1	293	137	0	0	1	1	0	0	NA	NA	371	129	1	0.0018		NA	NA	NA
NT5E	ENST00000257770	6	1716	0	Low_pLI	35	13	0	349	155	0	0	1	1	0	3	3	3	288	119	1	0.0007		NA	NA	NA
NT5M	ENST00000389022	17	682	0	Low_pLI	27	9	0	180	106	3	5	1	1	0	0	NA	NA	105	39	0	NA		NA	NA	NA
NTAN1	ENST00000287706	16	923	0	Low_pLI	34	9	0	210	95	0	4	1	1	0	0	NA	NA	209	73	1	NA		NA	NA	NA
NTAQ1	ENST00000287387	8	612		NA	18	7	0	141	59	1	0	1	1	0	0	NA	NA	NA	43	1	NA		NA	NA	NA
NTF3	ENST00000423158	12	811	0.93	High_pLI	3	1	0	150	94	5		1	1	1	0	NA	NA	114	65	3	NA	NA	NA	NA	NA
NTHL1	ENST00000651570	16	909	0	Low_pLI	24	13	0	259	115	3	3	1	1	0	53	3	3	146	NA	NA	NA	1	NA	NA	NA
NTM	ENST00000683400	11	1059	0.06	Low_pLI	11	4	0	198	118	4		1	1	0	0	NA	NA	198	NA	NA	0.1147		NA	NA	NA
NTMT1	ENST00000372483	9	669	0.05	Low_pLI	8	1	0	136	82	3		1	1	0	0	NA	NA	85	43	1	NA	NA	NA	NA	NA
NTN1	ENST00000173229	17	1809	1	High_pLI	6	2	0	379	222	0		1	1	0	3	6	6	249	101	0	0.353	NA	NA	NA	NA
NTN3	ENST00000293973	16	1737	0	Low_pLI	40	13	11	514	231	0	3	1	1	0	0	NA	NA	185	56	0	0.0001		NA	NA	NA
NTN4	ENST00000343702	12	1877	0.92	High_pLI	15	8	0	345	146	0	3	1	1	0	0	NA	NA	379	137	0	0.0462		NA	NA	NA
NTN5	ENST00000270235	19	1464	0	Low_pLI	47	16	17	387	181	1	0	1	1	0	0	NA	NA	181	59	1	0.0001		NA	NA	NA
NTNG1	ENST00000370068	1	1613	0.92	High_pLI	11	6	0	274	146	3	0	1	1	0	0	NA	NA	297	104	1	0.1321		NA	NA	NA
NTNG2	ENST00000393229	9	1586	1	High_pLI	16	8	4	328	196	0	4	1	1	0	7	3	3	252	83	1	0.0449	1	NA	NA	NA
NTPCR	ENST00000366628	1	568	0	Low_pLI	11	4	0	107	48	3		1	1	0	0	NA	NA	99	48	0	NA		NA	NA	NA
NTRK1	ENST00000524377	1	2374	0	Low_pLI	32	10	0	536	277	3	4	1	1	0	65	0	0	394	139	1	0.0014	1	NA	NA	NA
NTRK2	ENST00000277120	9	2499	1	High_pLI	3	1	0	343	232	4		1	1	0	6	4	4	480	160	1	NA	1	NA	NA	NA
NTS	ENST00000256010	12	509	0	Low_pLI	11	6	0	107	36	3	1	1	0	0	0	NA	NA	108	52	1	NA		NA	NA	NA
NTSR1	ENST00000370501	20	1253	0	Low_pLI	27	11	0	405	168	3	3	1	1	0	0	NA	NA	133	49	0	0.0047		NA	NA	NA
NTSR2	ENST00000306928	2	1229	0	Low_pLI	32	14	6	302	171	1	1	1	0	0	0	NA	NA	105	47	0	0.0017		NA	NA	NA
NUAK1	ENST00000261402	12	1979	0.1	Low_pLI	21	11	0	423	200	1	0	1	1	0	0	NA	NA	284	143	1	0.0154		NA	NA	NA
NUAK2	ENST00000367157	1	1880	0	Low_pLI	28	15	16	402	194	0	0	1	1	0	1	6	NA	259	128	1	0.0039		NA	NA	NA
NUB1	ENST00000568733	7	1834	0	Low_pLI	33	9	0	333	142	0	0	1	1	2	0	NA	NA	455	192	1	0.0009		NA	NA	NA
NUBP1	ENST00000283027	16	952	0	Low_pLI	30	13	1	245	118	1	0	1	1	0	0	NA	NA	212	75	1	NA		NA	NA	NA
NUBP2	ENST00000262302	16	809	0	Low_pLI	14	5	4	225	132	1	1	1	1	1	0	NA	NA	125	49	1	NA		NA	NA	NA
NUBPL	ENST00000281081	14	949	0	Low_pLI	21	9	0	209	79	0	3	1	1	0	9	3	3	222	79	1	NA	1	NA	NA	NA
NUCB1	ENST00000405315	19	1374	0	Low_pLI	25	19	3	343	152	0	0	1	1	0	0	NA	NA	284	154	1	0.007		NA	NA	NA
NUCB2	ENST00000529010	11	1251	0	Low_pLI	36	12	0	203	68	0	4	1	1	0	0	NA	NA	326	164	1	0.0008		NA	NA	NA
NUCKS1	ENST00000367142	1	725	0.97	High_pLI	1	0	0	107	62	6		1	0	1	0	NA	NA	179	99	1	NA	NA	NA	NA	NA
NUDC	ENST00000321265	1	987	0.89	Mid_pLI	11	3	0	190	92	3		1	1	0	0	NA	NA	227	119	1	NA		NA	NA	NA
NUDCD1	ENST00000239690	8	1742	0	Low_pLI	36	16	0	317	142	0	3	1	1	0	0	NA	NA	370	152	1	0.0007		NA	NA	NA
NUDCD2	ENST00000302764	5	470	0	Low_pLI	10	3	0	99	52	0		1	3	0	0	NA	NA	99	44	1	NA		NA	NA	NA
NUDCD3	ENST00000355451	7	1080	0.45	Mid_pLI	19	7	0	254	119	0	4	1	1	0	0	NA	NA	198	106	0	0.0233		NA	NA	NA
NUDT1	ENST00000356714	7	468	0	Low_pLI	14	8	1	141	59	3	3	1	1	0	0	NA	NA	81	40	1	NA		NA	NA	NA
NUDT10	ENST00000356450	X	493	0.11	Mid_pLI	4	2	0	69	61	3		1	1	0	0	NA	NA	81	88	1	NA	NA	NA	NA	NA
NUDT11	ENST00000375992	X	493	0.1	Low_pLI	4	1	0	40	55	4		1	0	0	0	NA	NA	81	44	1	NA	NA	NA	NA	NA
NUDT12	ENST00000230792	5	1383	0	Low_pLI	41	18	0	296	118	1	3	1	1	0	0	NA	NA	254	121	1	0		NA	NA	NA
NUDT13	ENST00000357321	10	1051	0	Low_pLI	32	12	0	204	80	0	0	1	1	0	0	NA	NA	219	86	1	0.0015		NA	NA	NA
NUDT14	ENST00000392568	14	664	0	Low_pLI	20	13	3	150	78	0	0	1	1	0	0	NA	NA	101	39	1	NA		NA	NA	NA
NUDT15	ENST00000258662	13	492	0	Low_pLI	29	6	0	130	56	0	0	0	3	0	0	NA	NA	89	46	1	NA		NA	NA	NA
NUDT16	ENST00000521288	3	585	0	Low_pLI	15	6	6	151	71	4	4	1	1	0	0	NA	NA	22	34	0	NA		NA	NA	NA
NUDT17	ENST00000334513	1	979	0	Low_pLI	35	8	6	244	115	1	4	1	1	0	0	NA	NA	166	71	0	NA		NA	NA	NA
NUDT18	ENST00000611621	8	969	0	Low_pLI	26	14	0	233	128	0	0	1	1	0	0	NA	NA	113	69	1	NA		NA	NA	NA
NUDT19	ENST00000397061	19	1125	0	Low_pLI	45	14	2	435	214	0	0	0	0	0	0	NA	NA	106	50	0	0.0001		NA	NA	NA
NUDT2	ENST00000379158	9	442	0.01	Low_pLI	13	5	0	83	37	0	4	1	1	0	2	4	5	69	41	0	NA	1	NA	NA	NA
NUDT21	ENST00000300291	16	677	0.99	High_pLI	5	3	0	39	66	4		3	1	0	0	NA	NA	159	55	0	NA	NA	NA	NA	NA
NUDT22	ENST00000279206	11	907	0	Low_pLI	25	13	2	190	93	3	3	1	1	0	0	NA	NA	117	55	0	NA		NA	NA	NA
NUDT3	ENST00000607016	6	514	0.43	Mid_pLI	8	3	0	80	60	0		1	0	0	0	NA	NA	124	48	1	NA	NA	NA	NA	NA
NUDT4	ENST00000415493	12	538	0.8	Mid_pLI	5	3	0	41	28	0		3	3	0	0	NA	NA	117	53	0	NA	NA	NA	NA	NA
NUDT5	ENST00000491614	10	651	0	Low_pLI	6	3	0	128	57	3		1	1	0	0	NA	NA	177	57	1	NA	NA	NA	NA	NA
NUDT6	ENST00000304430	4	946	0	Low_pLI	29	11	0	208	82	0	3	1	3	0	0	NA	NA	171	76	0	NA		NA	NA	NA
NUDT7	ENST00000268533	16	713	0	Low_pLI	23	11	16	225	78	0	0	1	1	0	0	NA	NA	82	51	3	NA		NA	NA	NA
NUDT8	ENST00000376693	11	707	0	Low_pLI	16	7	11	178	96	4	4	1	1	0	0	NA	NA	74	30	0	NA		NA	NA	NA
NUDT9	ENST00000302174	4	1045	0	Low_pLI	34	11	0	206	78	0	0	1	1	0	0	NA	NA	211	93	1	0.0008		NA	NA	NA
NUF2	ENST00000271452	1	1382	0	Low_pLI	31	13	2	221	86	0	1	1	1	0	1	6	6	372	167	1	0.0017		NA	NA	NA
