## Supplemental Table 1 for "Clustering of predicted loss-of-function variants in genes linked with monogenic disease can explain incomplete penetrance" (part 2 of 2)

### Sheet: Gene_Clusters (continued)
TableS1: Table summarising the number of variants present in each gene in UKB and the clusters which each gene is classified into. Column headings: transcript_len - length of the coding sequence of the transcript, count_lof - number of pLoFs in the gene in UKB, count_lof_snv - number of pLoF SNVs in the gene in UKB, count_loftee_low - number of pLoFs in the gene in UKB classified by LOFTEE as low confidence, count_mis - number of missense variants in the gene in UKB, count_synon - number of synonymous variants in the gene in UKB, *_clust - cluster which variants of the relevant classification were clustered into in UKB, clinvar_count_lof - number of pathogenic/likely-pathogenic ClinVar variant in the gene, clinvar_clust - cluster which pathogenic/likely-pathogenic ClinVar variants were classified into, clinvar_snv_clust - cluster which pathogenic/likely-pathogenic ClinVar SNVs were classified into, count_poss_lof_snv - number of possible pLoF SNVs in the gene based on reference coding sequence, poss_lof_snv_clust - cluster which possible pLoF SNVs were classified into, p_nonuniform - proportion of simulations where genes with the same number of variants were clustered into clusters 4-6 (non-uniform clusters), dz_gene - indication of whether the gene is classified as a disease gene in the gene lists described in Methods, transcript_mane_plus_clinical - Ensemble transcript ID of the Mane Plus Clinical transcript for the gene if it exists, clust_mane_plus_clinical - cluster which pLoFs in the Mane Plus Clinical transcript were clustered into, count_lof_mane_plus_clinical - number of pLoFs in the Mane Plus Clinical transcript in UKB
NUFIP1	ENST00000379161	13	1478	0	Low_pLI	31	10	0	337	135	0	5	1	0	1	0	NA	NA	306	137	0	0.0012		NA	NA	NA
NUFIP2	ENST00000225388	17	2084	1	High_pLI	6	3	0	450	177	5		1	0	0	0	NA	NA	318	184	1	0.3426	NA	NA	NA	NA
NUGGC	ENST00000413272	8	2373	0	Low_pLI	39	16	1	498	205	1	0	1	1	1	0	NA	NA	517	237	1	0.0002		NA	NA	NA
NUMA1	ENST00000393695	11	6323	1	High_pLI	45	26	0	1453	614	0	0	1	1	0	0	NA	NA	1142	760	1	0.0001		NA	NA	NA
NUMB	ENST00000555238	14	1946	0	Low_pLI	31	11	0	376	158	0	3	1	1	0	0	NA	NA	311	142	1	0.0022		NA	NA	NA
NUMBL	ENST00000252891	19	1820	1	High_pLI	23	6	10	364	225	3	3	1	1	0	0	NA	NA	267	127	1	0.0095		NA	NA	NA
NUP107	ENST00000229179	12	2750	0	Low_pLI	66	29	0	466	193	1	1	1	1	0	11	3	3	714	259	1	0		NA	NA	NA
NUP133	ENST00000261396	1	3445	0	Low_pLI	52	25	0	676	291	1	3	1	1	1	5	4	4	772	268	1	0	1	NA	NA	NA
NUP153	ENST00000262077	6	4406	1	High_pLI	4	0	0	966	363	5		1	1	1	0	NA	NA	767	316	1	NA	NA	NA	NA	NA
NUP155	ENST00000231498	5	4141	0.65	Mid_pLI	48	20	0	787	356	1	3	1	1	0	1	6	6	965	337	1	0.0002		NA	NA	NA
NUP188	ENST00000372577	9	5206	0.95	High_pLI	62	30	0	1030	481	1	1	1	1	0	7	3	0	1133	372	1	0		NA	NA	NA
NUP205	ENST00000285968	7	5996	1	High_pLI	51	23	0	1166	501	0	0	1	1	1	2	4	4	1321	510	1	0.0001		NA	NA	NA
NUP210	ENST00000254508	3	5624	0	Low_pLI	102	55	1	1300	663	1	1	1	1	0	0	NA	NA	945	325	1	0		NA	NA	NA
NUP214	ENST00000359428	9	6237	0.05	Low_pLI	73	24	0	1378	593	1	3	1	1	0	1	5	5	1042	387	1	0	1	NA	NA	NA
NUP35	ENST00000295119	2	972	0.02	Low_pLI	19	9	0	214	88	0	4	1	1	0	0	NA	NA	220	77	1	NA		NA	NA	NA
NUP37	ENST00000552283	12	972	0	Low_pLI	24	9	0	181	70	0	0	1	0	0	2	6	6	232	73	1	NA		NA	NA	NA
NUP42	ENST00000258742	7	1265		NA	30	13	8	275	100	3	5	1	1	0	0	NA	NA	NA	89	1	0.0031		NA	NA	NA
NUP43	ENST00000340413	6	1135	0	Low_pLI	21	14	0	236	82	3	3	1	1	0	0	NA	NA	222	81	1	0.015		NA	NA	NA
NUP50	ENST00000347635	22	1400	0.28	Mid_pLI	16	5	0	318	150	0	4	1	1	0	0	NA	NA	238	122	0	0.0475		NA	NA	NA
NUP54	ENST00000264883	4	1512	0.22	Mid_pLI	20	8	0	238	128	0	0	1	1	0	0	NA	NA	319	144	1	0.02	1	NA	NA	NA
NUP58	ENST00000381736	13	1784		NA	9	3	0	346	156	0		1	1	0	0	NA	NA	NA	140	0	0.1937	NA	NA	NA	NA
NUP62	ENST00000352066	19	1568	0.95	High_pLI	1	0	0	390	186	6		1	1	1	1	4	4	116	85	0	NA	1	NA	NA	NA
NUP62CL	ENST00000372466	X	549	0	Low_pLI	8	5	0	65	33	3	3	0	0	0	0	NA	NA	137	44	0	NA	NA	NA	NA	NA
NUP85	ENST00000245544	17	1952	1	High_pLI	24	9	0	402	194	0	3	1	1	1	2	6	6	455	153	1	0.0074		NA	NA	NA
NUP88	ENST00000573584	17	2209	0	Low_pLI	41	13	0	496	204	0	4	1	1	0	3	4	4	510	192	0	0.0006		NA	NA	NA
NUP93	ENST00000308159	16	2439	0	Low_pLI	37	17	0	525	233	0	0	1	1	0	7	3	3	527	206	1	0.0005		NA	NA	NA
NUP98	ENST00000324932	11	5371	1	High_pLI	14	4	0	1057	470	0		1	1	1	1	6	6	1018	390	1	0.0711		NA	NA	NA
NUPR1	ENST00000324873	16	247	0	Low_pLI	5	2	0	58	27	4		1	1	0	0	NA	NA	32	20	0	NA	NA	NA	NA	NA
NUPR2	ENST00000329309	7	293		NA	8	5	0	76	29	3	6	0	0	0	0	NA	NA	NA	20	0	NA	NA	NA	NA	NA
NUS1	ENST00000368494	6	877	0.98	High_pLI	0	0	0	204	117	2		3	3	1	19	5	4	150	48	0	NA	1	NA	NA	NA
NUSAP1	ENST00000559596	15	1315	0.05	Low_pLI	44	12	0	255	110	1	0	1	3	0	1	6	6	286	141	1	NA		NA	NA	NA
NUTF2	ENST00000219169	16	380	0.94	High_pLI	4	1	0	24	35	0		0	3	0	0	NA	NA	85	32	0	NA	NA	NA	NA	NA
NUTM1	ENST00000537011	15	3475	0	Low_pLI	56	17	0	725	255	1	0	1	1	1	0	NA	NA	427	294	1	0.0001		NA	NA	NA
NUTM2A	ENST00000381707	10	2630	0	Low_pLI	6	5	4	71	54	5	5	5	5	0	0	NA	NA	245	207	1	NA	NA	NA	NA	NA
NUTM2F	ENST00000253262	9	2264	0	Low_pLI	27	11	5	367	161	0	0	0	0	0	0	NA	NA	207	180	1	0.0039		NA	NA	NA
NUTM2G	ENST00000372322	9	2219	0	Low_pLI	42	17	11	444	201	3	3	1	0	0	0	NA	NA	198	176	1	0.0003		NA	NA	NA
NVL	ENST00000281701	1	2548	0	Low_pLI	52	27	0	461	204	0	0	1	1	1	0	NA	NA	587	241	1	0		NA	NA	NA
NWD1	ENST00000524140	19	4282	0	Low_pLI	104	48	0	1031	467	1	0	1	1	0	0	NA	NA	647	275	1	0		NA	NA	NA
NWD2	ENST00000309447	4	5222		NA	40	10	0	881	418	1	3	1	1	0	0	NA	NA	NA	380	1	0.0003		NA	NA	NA
NXF1	ENST00000294172	11	1839	0.98	High_pLI	8	6	0	299	182	3	3	1	0	0	0	NA	NA	447	142	1	0.2269	NA	NA	NA	NA
NXF3	ENST00000395065	X	1577	0.01	Low_pLI	12	5	0	233	91	0	4	1	1	0	0	NA	NA	417	130	1	0.1078		NA	NA	NA
NXN	ENST00000336868	17	1300	1	High_pLI	9	6	0	269	176	0	3	1	1	0	3	4	4	221	91	1	0.1807		NA	NA	NA
NXNL1	ENST00000301944	19	637	0.01	Low_pLI	9	7	5	152	74	3	3	1	1	0	0	NA	NA	44	42	1	NA	NA	NA	NA	NA
NXNL2	ENST00000375854	9	469	0.68	Mid_pLI	11	4	0	126	66	0		1	1	0	0	NA	NA	43	27	0	NA		NA	NA	NA
NXPE2	ENST00000389586	11	1674	0	Low_pLI	29	13	9	371	128	0	0	1	1	0	0	NA	NA	257	124	1	0.0025		NA	NA	NA
NXPE3	ENST00000273347	3	1675	0.01	Low_pLI	35	12	0	333	146	1	0	1	1	0	0	NA	NA	243	110	1	0.0007		NA	NA	NA
NXPE4	ENST00000375478	11	1630	0	Low_pLI	41	22	7	373	147	0	0	1	1	2	0	NA	NA	248	120	0	0.0002		NA	NA	NA
NXPH1	ENST00000405863	7	814	0.48	Mid_pLI	7	5	0	148	83	5	6	1	1	0	0	NA	NA	125	56	1	NA	NA	NA	NA	NA
NXPH2	ENST00000272641	2	793	0.93	High_pLI	6	2	0	171	87	0		3	1	0	0	NA	NA	105	55	3	NA	NA	NA	NA	NA
NXPH3	ENST00000328741	17	757	0.28	Mid_pLI	8	2	0	157	62	3		1	0	0	0	NA	NA	85	42	3	NA	NA	NA	NA	NA
NXPH4	ENST00000349394	12	925	0.23	Mid_pLI	9	2	0	217	109	0		1	1	0	0	NA	NA	92	46	1	NA	NA	NA	NA	NA
NXT1	ENST00000254998	20	422	0.65	Mid_pLI	3	2	0	57	29	3		1	1	0	0	NA	NA	43	29	1	NA	NA	NA	NA	NA
NXT2	ENST00000372106	X	425	0.83	Mid_pLI	2	0	0	23	12	4		0	3	0	0	NA	NA	120	30	0	NA	NA	NA	NA	NA
NYAP1	ENST00000300179	7	2520	1	High_pLI	20	6	0	597	341	3	3	1	1	1	0	NA	NA	264	160	1	0.0154		NA	NA	NA
NYNRIN	ENST00000382554	14	5689	0	Low_pLI	89	36	0	1188	587	1	1	1	1	0	0	NA	NA	674	378	1	0		NA	NA	NA
NYX	ENST00000378220	X	1429	0.13	Mid_pLI	11	7	11	294	172	4	4	1	1	0	19	0	3	78	39	1	0.1273	1	NA	NA	NA
OAF	ENST00000328965	11	818	0	Low_pLI	15	6	0	199	96	3	3	1	1	0	0	NA	NA	105	52	1	NA		NA	NA	NA
OARD1	ENST00000424266	6	454	0	Low_pLI	16	6	0	84	38	0	0	1	3	0	0	NA	NA	108	45	1	NA		NA	NA	NA
OAS1	ENST00000202917	12	1197	0	Low_pLI	25	10	5	293	93	0	5	1	3	1	3	3	3	197	95	1	NA		NA	NA	NA
OAS2	ENST00000392583	12	2054	0	Low_pLI	50	24	3	430	178	0	3	1	1	0	0	NA	NA	399	171	1	0		NA	NA	NA
OAS3	ENST00000228928	12	3248	0	Low_pLI	72	42	0	703	331	1	1	1	1	0	0	NA	NA	532	221	1	0		NA	NA	NA
OAT	ENST00000368845	10	1311	0	Low_pLI	26	13	0	256	115	0	0	1	1	0	77	0	0	249	96	1	0.0045	1	NA	NA	NA
OBI1	ENST00000282003	13	2175		NA	71	30	0	485	159	0	0	1	1	0	0	NA	NA	NA	201	1	0		NA	NA	NA
OBP2A	ENST00000371776	9	507	0	Low_pLI	9	6	0	122	64	4	4	1	1	0	0	NA	NA	117	44	0	NA	NA	NA	NA	NA
OBP2B	ENST00000372034	9	507	0	Low_pLI	8	3	0	93	62	0		1	1	0	0	NA	NA	117	45	0	NA	NA	NA	NA	NA
OBSCN	ENST00000680850	1	26663	0	Low_pLI	564	245	0	6940	3246	1	1	1	1	2	2	6	6	4191	NA	NA	0		NA	NA	NA
OBSL1	ENST00000404537	2	5670	0	Low_pLI	150	60	0	1491	735	1	1	1	1	0	28	3	5	750	339	1	0	1	NA	NA	NA
OC90	ENST00000254627	8	1421	0	Low_pLI	24	11	4	373	162	0	0	1	1	0	0	NA	NA	264	103	1	0.0081		NA	NA	NA
OCA2	ENST00000354638	15	2494	0	Low_pLI	50	13	0	605	272	0	5	1	1	0	80	1	0	501	146	1	0	1	NA	NA	NA
OCEL1	ENST00000215061	19	789	0	Low_pLI	28	11	0	219	113	0	0	1	1	0	0	NA	NA	131	68	1	NA		NA	NA	NA
OCIAD1	ENST00000264312	4	730	0	Low_pLI	18	8	0	129	64	0	0	0	1	0	0	NA	NA	194	71	1	NA		NA	NA	NA
OCIAD2	ENST00000508632	4	459	0	Low_pLI	12	7	0	90	38	3	3	3	0	0	0	NA	NA	116	44	1	NA		NA	NA	NA
OCLN	ENST00000396442	5	1561	0	Low_pLI	19	10	0	225	54	0	0	3	3	0	13	3	0	325	128	0	NA	1	NA	NA	NA
OCM	ENST00000242104	7	326	0	Low_pLI	11	8	0	85	29	1	0	1	0	0	0	NA	NA	68	34	1	NA		NA	NA	NA
OCRL	ENST00000371113	X	2682	1	High_pLI	6	2	0	231	128	3		1	1	1	63	0	0	619	242	1	0.336	1	NA	NA	NA
OCSTAMP	ENST00000279028	20	1698	0	Low_pLI	34	13	17	369	199	3	3	1	1	0	0	NA	NA	105	75	1	0.0014		NA	NA	NA
ODAD1	ENST00000674294	19	2110		NA	34	16	8	523	232	1	0	1	1	0	8	3	5	NA	NA	NA	0.0011	1	NA	NA	NA
ODAD2	ENST00000305242	10	3116		NA	58	26	0	622	245	1	3	1	1	0	18	0	3	NA	269	1	0	1	NA	NA	NA
ODAD3	ENST00000356392	19	1775		NA	29	11	3	406	183	0	0	1	1	0	11	3	0	NA	195	1	0.0026	1	NA	NA	NA
ODAD4	ENST00000377540	17	2007		NA	30	14	0	237	89	5	5	3	3	0	4	5	5	NA	239	1	NA	1	NA	NA	NA
ODAM	ENST00000683306	4	830	0	Low_pLI	26	17	0	158	61	0	0	1	1	0	0	NA	NA	227	NA	NA	NA		NA	NA	NA
ODAPH	ENST00000311623	4	391		NA	13	8	13	87	47	0	0	1	0	1	4	0	0	NA	24	0	NA	1	NA	NA	NA
ODC1	ENST00000234111	2	1376	0.17	Mid_pLI	11	2	0	287	147	3		1	1	6	4	6	6	260	100	1	0.1305	1	NA	NA	NA
ODF1	ENST00000285402	8	751	0.97	High_pLI	18	6	0	161	77	5	0	1	1	0	0	NA	NA	128	51	0	NA		NA	NA	NA
ODF3	ENST00000325113	11	759	0.15	Mid_pLI	13	4	0	213	91	0		1	1	0	0	NA	NA	119	46	1	NA		NA	NA	NA
ODF3B	ENST00000329363	22	756	0	Low_pLI	24	12	0	224	96	4	4	1	1	0	0	NA	NA	118	26	0	NA		NA	NA	NA
ODF3L1	ENST00000332145	15	821	0	Low_pLI	29	14	16	204	90	0	0	1	1	0	0	NA	NA	119	54	1	NA		NA	NA	NA
ODF3L2	ENST00000315489	19	866	0.03	Low_pLI	17	7	11	233	125	4	4	1	1	0	0	NA	NA	83	34	1	NA		NA	NA	NA
ODF4	ENST00000328248	17	771	0.01	Low_pLI	24	9	10	154	75	1	3	1	3	0	0	NA	NA	87	49	3	NA		NA	NA	NA
ODR4	ENST00000287859	1	1352		NA	25	11	0	249	94	3	3	1	1	0	0	NA	NA	NA	121	1	0.0068		NA	NA	NA
OFD1	ENST00000340096	X	3016	0.96	High_pLI	8	1	0	369	168	3		1	1	3	71	1	0	719	357	1	0.2429	1	NA	NA	NA
OGA	ENST00000361464	10	2735		NA	13	1	0	375	219	0		1	1	1	0	NA	NA	NA	259	1	0.0834		NA	NA	NA
OGDH	ENST00000222673	7	3050	1	High_pLI	31	12	0	491	292	0	5	1	1	0	1	6	6	575	204	1	0.0017	1	NA	NA	NA
OGDHL	ENST00000374103	10	3011	0	Low_pLI	39	15	0	716	319	1	1	1	1	0	6	3	3	544	197	1	0.0001	1	NA	NA	NA
OGFOD1	ENST00000566157	16	1616	0	Low_pLI	44	12	0	326	147	0	4	1	1	0	0	NA	NA	368	147	1	0.0001		NA	NA	NA
OGFOD3	ENST00000313056	17	951	0	Low_pLI	25	12	0	250	129	0	0	1	1	1	0	NA	NA	201	57	1	NA		NA	NA	NA
OGFR	ENST00000290291	20	2027	0.03	Low_pLI	36	13	28	566	265	0	3	1	1	0	0	NA	NA	142	157	1	0.0005		NA	NA	NA
OGFRL1	ENST00000370435	6	1349	0	Low_pLI	31	14	13	279	132	3	3	1	0	0	0	NA	NA	216	139	1	0.0015		NA	NA	NA
OGG1	ENST00000344629	3	1031	0	Low_pLI	30	12	0	260	117	1	3	1	1	0	0	NA	NA	181	74	3	0.0023		NA	NA	NA
OGN	ENST00000375561	9	891	0	Low_pLI	15	4	0	149	74	0		1	1	0	0	NA	NA	179	68	1	NA		NA	NA	NA
OGT	ENST00000373719	X	3119	1	High_pLI	2	1	0	147	156	4		1	1	1	9	3	3	619	226	1	NA	1	NA	NA	NA
OIP5	ENST00000220514	15	685	0	Low_pLI	23	10	0	174	81	0	0	1	3	0	0	NA	NA	111	40	0	NA		NA	NA	NA
OIT3	ENST00000334011	10	1629	0	Low_pLI	32	14	3	364	137	0	3	1	1	0	0	NA	NA	260	92	1	0.0018		NA	NA	NA
OLA1	ENST00000284719	2	1181	0.06	Low_pLI	8	2	0	187	76	3		1	1	0	0	NA	NA	268	116	1	0.2225	NA	NA	NA	NA
OLAH	ENST00000378228	10	791	0	Low_pLI	13	6	3	193	74	0	3	1	1	0	0	NA	NA	177	65	1	NA		NA	NA	NA
OLFM1	ENST00000371793	9	1452	1	High_pLI	8	3	0	180	154	5		1	1	0	0	NA	NA	236	103	3	0.2438	NA	NA	NA	NA
OLFM2	ENST00000264833	19	1359	0.08	Low_pLI	12	5	0	251	175	0	4	1	1	0	0	NA	NA	189	78	3	0.094		NA	NA	NA
OLFM3	ENST00000370103	1	1371	0	Low_pLI	23	12	0	236	126	0	0	1	1	1	0	NA	NA	258	114	3	0.0108		NA	NA	NA
OLFM4	ENST00000219022	13	1528	0	Low_pLI	28	13	8	327	150	0	3	1	1	0	0	NA	NA	215	102	3	0.0039		NA	NA	NA
OLFML1	ENST00000329293	11	1206	0	Low_pLI	28	15	0	308	108	0	3	1	0	0	0	NA	NA	190	106	1	0.0028		NA	NA	NA
OLFML2A	ENST00000373580	9	1951	0	Low_pLI	46	20	0	539	234	0	0	1	1	0	0	NA	NA	297	131	0	0.0003		NA	NA	NA
OLFML2B	ENST00000294794	1	2245	0	Low_pLI	52	22	0	557	227	0	0	1	1	1	8	4	4	345	149	3	0		NA	NA	NA
OLFML3	ENST00000320334	1	1218	0	Low_pLI	29	9	0	272	93	0	1	1	1	0	0	NA	NA	169	93	1	0.0031		NA	NA	NA
OLIG1	ENST00000382348	21	815	0.66	Mid_pLI	5	1	0	181	117	3		1	1	0	0	NA	NA	58	41	3	NA	NA	NA	NA	NA
OLIG2	ENST00000382357	21	971	0.09	Low_pLI	3	2	0	210	123	3		0	0	0	0	NA	NA	58	43	3	NA	NA	NA	NA	NA
OLIG3	ENST00000367734	6	818	0.83	Mid_pLI	9	4	0	219	104	0		1	1	0	0	NA	NA	72	52	3	NA	NA	NA	NA	NA
OLR1	ENST00000309539	12	816	0.01	Low_pLI	14	10	3	166	63	4	4	1	1	0	0	NA	NA	171	79	3	NA		NA	NA	NA
OMD	ENST00000375550	9	1264	0	Low_pLI	26	10	0	260	91	0	3	1	1	0	0	NA	NA	173	100	1	0.0045		NA	NA	NA
OMG	ENST00000247271	17	1322	0.97	High_pLI	18	3	0	211	97	0		1	1	0	0	NA	NA	147	78	1	0.0295		NA	NA	NA
OMP	ENST00000529803	11	491	0	Low_pLI	8	3	0	144	56	3		1	1	0	0	NA	NA	47	41	3	NA	NA	NA	NA	NA
ONECUT1	ENST00000305901	15	1396	0.52	Mid_pLI	7	4	0	295	162	0		1	1	0	0	NA	NA	115	88	0	0.2788	1	NA	NA	NA
ONECUT2	ENST00000491143	18	1513	0.91	High_pLI	10	4	0	362	195	4		1	1	0	0	NA	NA	127	92	1	0.1562		NA	NA	NA
ONECUT3	ENST00000382349	19	1483	0	Low_pLI	25	10	0	428	226	1	3	1	1	0	0	NA	NA	104	80	0	0.0061		NA	NA	NA
OOEP	ENST00000370359	6	447	0	Low_pLI	17	9	5	122	56	3	3	1	3	0	0	NA	NA	57	33	1	NA		NA	NA	NA
OOSP2	ENST00000278855	11	473	0.03	Low_pLI	6	4	2	102	37	4		1	1	1	0	NA	NA	74	27	1	NA	NA	NA	NA	NA
OPA1	ENST00000361510	3	3018	0.99	High_pLI	35	20	0	525	256	0	0	1	1	3	132	0	0	791	302	1	0.0003	1	NA	NA	NA
OPA3	ENST00000263275	19	538	0.57	Mid_pLI	10	5	8	126	61	0	0	0	1	0	15	0	4	26	45	1	NA	1	NA	NA	NA
OPALIN	ENST00000371172	10	420	0	Low_pLI	5	2	0	101	30	3		3	3	0	0	NA	NA	86	34	0	NA	NA	NA	NA	NA
OPCML	ENST00000524381	11	1009	0.23	Mid_pLI	6	3	0	187	91	3		1	0	1	1	6	6	183	57	0	0.3557	NA	NA	NA	NA
OPHN1	ENST00000355520	X	2386	1	High_pLI	14	7	0	270	123	3	4	0	0	3	27	0	0	559	220	1	0.0595	1	NA	NA	NA
OPLAH	ENST00000618853	8	3841	0	Low_pLI	86	31	0	1033	504	1	1	1	1	1	11	3	0	559	197	1	0		NA	NA	NA
OPN1LW	ENST00000369951	X	1089	0.98	High_pLI	4	3	0	137	74	3		1	3	0	6	0	0	171	57	0	NA	1	NA	NA	NA
OPN1SW	ENST00000249389	7	1033	0.02	Low_pLI	21	5	0	227	113	3	4	1	1	0	2	4	4	158	53	0	0.0153		NA	NA	NA
OPN3	ENST00000366554	1	1205	0	Low_pLI	26	13	0	255	135	0	0	1	1	0	0	NA	NA	156	51	0	0.0049		NA	NA	NA
OPN4	ENST00000241891	10	1427	0	Low_pLI	37	13	1	366	169	1	0	1	1	0	0	NA	NA	245	61	0	0.0005		NA	NA	NA
OPRD1	ENST00000234961	1	1116	0	Low_pLI	18	7	2	253	148	0	0	1	1	0	0	NA	NA	102	36	3	0.0275		NA	NA	NA
OPRK1	ENST00000265572	8	1140	0	Low_pLI	18	7	0	289	126	3	0	1	1	0	0	NA	NA	122	48	1	0.0289		NA	NA	NA
OPRL1	ENST00000336866	20	1110	0.48	Mid_pLI	11	1	0	242	141	3		1	1	0	0	NA	NA	100	40	1	0.1124		NA	NA	NA
OPRM1	ENST00000330432	6	1199	0	Low_pLI	27	14	0	295	114	4	4	1	1	0	0	NA	NA	186	56	0	0.0051		NA	NA	NA
OPRPN	ENST00000399575	4	745		NA	20	9	19	170	76	3	3	1	1	0	0	NA	NA	NA	33	0	NA		NA	NA	NA
OPTC	ENST00000367222	1	993	0	Low_pLI	25	8	0	228	91	0	3	1	1	0	0	NA	NA	135	49	0	NA		NA	NA	NA
OPTN	ENST00000378747	10	1721	0	Low_pLI	40	15	0	310	143	1	0	1	1	0	22	1	0	395	222	1	0.0002		NA	NA	NA
OR10A2	ENST00000641461	11	911	0	Low_pLI	11	5	0	219	95	3	6	1	1	0	0	NA	NA	82	40	1	NA		NA	NA	NA
OR10A3	ENST00000642047	11	944	0	Low_pLI	34	15	8	235	97	1	1	1	1	0	0	NA	NA	88	56	1	NA		NA	NA	NA
OR10A4	ENST00000379829	11	947	0	Low_pLI	23	11	0	247	83	1	5	1	1	0	0	NA	NA	79	41	0	NA		NA	NA	NA
OR10A5	ENST00000299454	11	953	0.02	Low_pLI	19	8	0	245	104	0	0	1	1	0	0	NA	NA	78	43	1	NA		NA	NA	NA
OR10A6	ENST00000641238	11	944	0	Low_pLI	37	18	29	297	110	1	0	1	1	0	0	NA	NA	104	57	1	NA		NA	NA	NA
OR10A7	ENST00000326258	12	950	0.44	Mid_pLI	23	7	22	243	94	0	4	1	1	0	0	NA	NA	79	51	1	NA		NA	NA	NA
OR10AG1	ENST00000641071	11	964	0	Low_pLI	33	15	31	252	82	3	0	1	1	0	0	NA	NA	65	61	1	NA		NA	NA	NA
OR10C1	ENST00000444197	6	938	0.74	Mid_pLI	12	5	12	256	101	4	4	1	1	0	0	NA	NA	55	32	1	NA		NA	NA	NA
OR10G2	ENST00000542433	14	932	0	Low_pLI	14	6	11	255	104	0	3	1	1	0	0	NA	NA	76	30	1	NA		NA	NA	NA
OR10G3	ENST00000641040	14	941	0	Low_pLI	17	5	0	217	80	1	3	1	3	0	0	NA	NA	75	38	0	NA		NA	NA	NA
OR10G4	ENST00000641722	11	935	0	Low_pLI	13	6	12	229	103	0	0	1	1	0	0	NA	NA	56	33	0	NA		NA	NA	NA
OR10G7	ENST00000641585	11	935	0	Low_pLI	11	6	11	210	116	0	4	1	1	0	0	NA	NA	60	31	0	NA		NA	NA	NA
OR10G8	ENST00000641224	11	935	0.02	Low_pLI	10	2	8	242	116	3		1	1	0	0	NA	NA	66	34	0	NA		NA	NA	NA
OR10G9	ENST00000375024	11	935	0	Low_pLI	16	7	14	226	91	0	4	1	1	0	0	NA	NA	66	37	0	NA		NA	NA	NA
OR10H1	ENST00000641419	19	956	0	Low_pLI	15	4	0	249	106	0		1	1	0	0	NA	NA	65	45	0	NA		NA	NA	NA
OR10H2	ENST00000305899	19	947	0	Low_pLI	15	7	13	230	121	0	0	1	1	0	0	NA	NA	54	38	0	NA		NA	NA	NA
OR10H3	ENST00000641646	19	950	0	Low_pLI	11	3	0	236	86	3		1	1	0	0	NA	NA	17	41	1	NA		NA	NA	NA
OR10H4	ENST00000322107	19	950	0	Low_pLI	22	7	0	232	82	1	4	1	1	0	0	NA	NA	34	36	1	NA		NA	NA	NA
OR10H5	ENST00000642092	19	947	0.07	Low_pLI	11	1	0	242	116	0		1	1	0	0	NA	NA	52	42	0	NA		NA	NA	NA
OR10J1	ENST00000423932	1	929	0	Low_pLI	22	9	21	270	109	0	0	1	1	0	0	NA	NA	79	48	1	NA		NA	NA	NA
OR10J5	ENST00000334857	1	929	0.03	Low_pLI	20	5	19	229	96	3	5	1	1	0	0	NA	NA	84	45	1	NA		NA	NA	NA
OR10K1	ENST00000641535	1	941	0.31	Mid_pLI	21	6	20	226	102	0	4	1	1	0	0	NA	NA	67	44	1	NA		NA	NA	NA
OR10K2	ENST00000641042	1	938	0	Low_pLI	17	4	16	228	98	0		1	1	0	0	NA	NA	71	38	0	NA		NA	NA	NA
OR10P1	ENST00000309675	12	941	0.11	Mid_pLI	15	6	15	245	100	3	3	1	1	0	0	NA	NA	50	34	0	NA		NA	NA	NA
OR10Q1	ENST00000316770	11	959	0	Low_pLI	29	4	29	250	117	1		1	1	0	0	NA	NA	68	33	1	NA		NA	NA	NA
OR10T2	ENST00000334438	1	944	0.12	Mid_pLI	16	4	16	247	98	1		1	1	0	0	NA	NA	80	41	0	NA		NA	NA	NA
OR10V1	ENST00000307552	11	929	0	Low_pLI	18	6	15	221	83	0	0	1	1	0	0	NA	NA	85	42	0	NA		NA	NA	NA
OR10W1	ENST00000395079	11	917	0.02	Low_pLI	23	6	23	214	83	0	0	1	1	0	0	NA	NA	66	33	0	NA		NA	NA	NA
OR10X1	ENST00000623167	1	980	0	Low_pLI	18	7	18	254	113	3	5	1	1	0	0	NA	NA	77	48	0	NA		NA	NA	NA
OR10Z1	ENST00000641002	1	941	0.11	Mid_pLI	25	8	22	272	104	0	3	1	1	0	0	NA	NA	75	37	1	NA		NA	NA	NA
OR11A1	ENST00000377149	6	947	0	Low_pLI	14	3	14	194	78	0		1	1	0	0	NA	NA	68	45	1	NA		NA	NA	NA
OR11G2	ENST00000641879	14	935	0	Low_pLI	25	8	13	215	83	0	4	1	1	0	0	NA	NA	84	42	0	NA		NA	NA	NA
OR11H1	ENST00000643195	22	947	0	Low_pLI	10	7	0	152	62	4	4	0	0	0	0	NA	NA	83	50	0	NA		NA	NA	NA
OR11H12	ENST00000550708	14	980		NA	20	11	0	245	106	3	3	1	1	0	0	NA	NA	NA	52	0	NA		NA	NA	NA
OR11H2	ENST00000556246	14	947		NA	9	3	0	142	50	4		0	0	0	0	NA	NA	NA	48	0	NA	NA	NA	NA	NA
OR11H4	ENST00000641082	14	944	0	Low_pLI	18	7	17	258	98	0	3	1	1	0	0	NA	NA	103	46	1	NA		NA	NA	NA
OR11H6	ENST00000315519	14	992	0	Low_pLI	23	4	0	228	79	3		1	1	0	0	NA	NA	93	47	0	NA		NA	NA	NA
OR11L1	ENST00000355784	1	968	0.05	Low_pLI	12	5	12	217	89	4	4	1	1	0	0	NA	NA	71	43	0	NA		NA	NA	NA
OR12D2	ENST00000642051	6	923	0.68	Mid_pLI	9	4	7	215	89	4		1	1	0	0	NA	NA	49	44	1	NA	NA	NA	NA	NA
OR12D3	ENST00000396806	6	950	0.01	Low_pLI	17	8	16	182	75	3	3	1	1	0	0	NA	NA	46	49	0	NA		NA	NA	NA
OR13A1	ENST00000553795	10	986	0	Low_pLI	24	12	8	306	147	3	3	1	1	0	0	NA	NA	87	42	1	NA		NA	NA	NA
OR13C2	ENST00000542196	9	956	0.01	Low_pLI	27	5	0	218	89	1	4	1	1	0	0	NA	NA	75	53	0	NA		NA	NA	NA
OR13C4	ENST00000277216	9	956	0	Low_pLI	23	8	23	215	83	3	0	1	1	0	0	NA	NA	83	50	0	NA		NA	NA	NA
OR13C5	ENST00000374779	9	956		NA	15	4	1	189	77	0		1	1	0	0	NA	NA	NA	52	0	NA		NA	NA	NA
OR13C8	ENST00000335040	9	962	0	Low_pLI	23	7	19	200	88	1	4	1	1	0	0	NA	NA	84	52	0	NA		NA	NA	NA
OR13C9	ENST00000259362	9	956	0.02	Low_pLI	26	5	25	220	82	0	4	1	1	0	0	NA	NA	88	54	0	NA		NA	NA	NA
OR13D1	ENST00000641530	9	944	0.01	Low_pLI	14	4	14	230	89	0		1	1	0	0	NA	NA	99	55	0	NA		NA	NA	NA
OR13F1	ENST00000334726	9	959	0	Low_pLI	24	11	22	219	77	3	3	1	1	0	0	NA	NA	79	51	0	NA		NA	NA	NA
OR13G1	ENST00000642119	1	923	0.15	Mid_pLI	19	7	19	202	72	1	0	1	1	0	0	NA	NA	29	43	1	NA		NA	NA	NA
OR13H1	ENST00000338616	X	926	0	Low_pLI	21	6	0	151	60	3	3	1	1	0	0	NA	NA	84	40	0	NA		NA	NA	NA
OR13J1	ENST00000377981	9	938	0	Low_pLI	13	4	0	210	104	0		1	3	0	0	NA	NA	72	40	0	NA		NA	NA	NA
OR14A16	ENST00000641093	1	929		NA	13	7	13	182	82	3	3	1	3	0	0	NA	NA	NA	40	0	NA		NA	NA	NA
OR14C36	ENST00000317861	1	938		NA	28	7	28	237	83	1	0	1	1	0	0	NA	NA	NA	41	0	NA		NA	NA	NA
OR14J1	ENST00000641895	6	965	0	Low_pLI	25	9	22	208	76	0	0	1	1	0	0	NA	NA	20	46	0	NA		NA	NA	NA
OR1A1	ENST00000641732	17	929	0	Low_pLI	20	7	2	227	86	1	3	1	1	0	0	NA	NA	82	43	1	NA		NA	NA	NA
OR1A2	ENST00000381951	17	929	0.03	Low_pLI	22	10	17	205	68	0	3	1	1	0	0	NA	NA	78	46	1	NA		NA	NA	NA
OR1C1	ENST00000641256	1	944	0.06	Low_pLI	19	5	18	220	95	3	3	1	1	0	0	NA	NA	52	48	0	NA		NA	NA	NA
OR1D2	ENST00000641833	17	938	0	Low_pLI	17	4	13	207	93	1		1	0	0	0	NA	NA	86	47	1	NA		NA	NA	NA
OR1D5	ENST00000575751	17	938	0.02	Low_pLI	9	1	7	96	55	0		0	3	0	0	NA	NA	78	45	0	NA	NA	NA	NA	NA
OR1E1	ENST00000322608	17	944	0	Low_pLI	16	4	16	205	87	0		1	1	1	0	NA	NA	87	50	1	NA		NA	NA	NA
OR1E2	ENST00000248384	17	971	0	Low_pLI	16	5	4	199	73	3	5	1	0	0	0	NA	NA	89	48	1	NA		NA	NA	NA
OR1G1	ENST00000328890	17	941	0	Low_pLI	18	5	18	185	92	3	5	1	1	0	0	NA	NA	65	43	0	NA		NA	NA	NA
OR1I1	ENST00000641398	19	1067	0	Low_pLI	17	7	16	258	116	0	4	1	1	0	0	NA	NA	63	61	1	0.0294		NA	NA	NA
OR1J1	ENST00000259357	9	968	0	Low_pLI	18	3	17	234	94	3		1	1	0	0	NA	NA	82	42	1	NA		NA	NA	NA
OR1J4	ENST00000340750	9	941	0.08	Low_pLI	21	5	21	186	87	0	3	1	1	0	0	NA	NA	61	39	1	NA		NA	NA	NA
OR1K1	ENST00000277309	9	950	0	Low_pLI	20	9	19	230	105	0	5	1	1	0	0	NA	NA	74	36	0	NA		NA	NA	NA
OR1L1	ENST00000309623	9	932	0.33	Mid_pLI	14	7	14	206	65	3	3	1	1	0	0	NA	NA	8	51	0	NA		NA	NA	NA
OR1L3	ENST00000304820	9	974	0	Low_pLI	19	5	19	204	86	0	5	1	1	0	0	NA	NA	66	51	0	NA		NA	NA	NA
OR1L4	ENST00000259466	9	935	0	Low_pLI	10	2	5	207	85	1		1	1	0	0	NA	NA	73	44	1	NA		NA	NA	NA
OR1L6	ENST00000304720	9	935	0	Low_pLI	16	11	5	184	67	0	3	1	1	0	0	NA	NA	71	43	1	NA		NA	NA	NA
OR1L8	ENST00000641027	9	929	0.09	Low_pLI	15	4	14	197	84	3		1	1	0	0	NA	NA	62	41	0	NA		NA	NA	NA
OR1M1	ENST00000641627	19	941		NA	17	7	17	234	102	0	0	1	1	0	0	NA	NA	NA	42	0	NA		NA	NA	NA
OR1N1	ENST00000304880	9	935		NA	16	6	16	227	93	0	4	1	1	0	0	NA	NA	NA	42	1	NA		NA	NA	NA
OR1N2	ENST00000373688	9	950	0	Low_pLI	21	7	19	215	101	0	5	1	0	0	0	NA	NA	90	45	1	NA		NA	NA	NA
OR1Q1	ENST00000297913	9	944	0	Low_pLI	15	8	14	215	82	0	3	1	0	0	0	NA	NA	75	41	0	NA		NA	NA	NA
OR2A12	ENST00000641592	7	932	0.02	Low_pLI	21	6	19	191	83	1	0	1	0	0	0	NA	NA	81	48	0	NA		NA	NA	NA
OR2A14	ENST00000641068	7	932	0	Low_pLI	22	10	14	225	107	1	0	1	1	0	0	NA	NA	80	41	0	NA		NA	NA	NA
OR2A2	ENST00000408979	7	956	0.21	Mid_pLI	23	7	23	255	108	3	3	1	1	0	0	NA	NA	43	51	0	NA		NA	NA	NA
OR2A25	ENST00000641663	7	932	0	Low_pLI	18	6	17	205	86	0	0	1	1	0	0	NA	NA	90	56	0	NA		NA	NA	NA
OR2A4	ENST00000315453	6	932	0.12	Mid_pLI	5	2	5	48	19	4		4	4	0	0	NA	NA	25	50	0	NA	NA	NA	NA	NA
OR2A5	ENST00000641693	7	935	0	Low_pLI	18	6	13	211	93	5	3	1	1	0	0	NA	NA	86	53	0	NA		NA	NA	NA
OR2A7	ENST00000641841	7	932	0.37	Mid_pLI	3	1	3	53	23	4		4	4	0	0	NA	NA	72	48	0	NA	NA	NA	NA	NA
OR2AE1	ENST00000316368	7	971	0.01	Low_pLI	16	7	15	216	72	0	0	1	0	0	0	NA	NA	60	51	1	NA		NA	NA	NA
OR2AG1	ENST00000641258	11	950	0	Low_pLI	17	12	15	231	102	0	0	1	1	0	0	NA	NA	76	48	1	NA		NA	NA	NA
OR2AG2	ENST00000641124	11	950	0.02	Low_pLI	16	3	16	240	110	4		1	1	0	0	NA	NA	70	45	1	NA		NA	NA	NA
OR2AP1	ENST00000641114	12	929	0	Low_pLI	22	11	0	287	105	0	3	1	1	0	0	NA	NA	68	49	0	NA		NA	NA	NA
OR2B11	ENST00000641149	1	953	0	Low_pLI	32	10	30	246	114	0	3	1	1	0	0	NA	NA	75	44	0	NA		NA	NA	NA
OR2B2	ENST00000303324	6	1073	0.01	Low_pLI	14	6	14	207	83	0	4	1	1	0	0	NA	NA	85	59	0	0.0734		NA	NA	NA
OR2B3	ENST00000377173	6	941	0.01	Low_pLI	12	3	12	179	57	1		1	1	0	0	NA	NA	97	55	0	NA		NA	NA	NA
OR2B6	ENST00000244623	6	941	0	Low_pLI	21	8	20	198	80	3	4	1	1	1	0	NA	NA	90	46	0	NA		NA	NA	NA
OR2C1	ENST00000304936	16	938	0	Low_pLI	19	8	19	265	122	0	4	1	1	0	0	NA	NA	86	43	0	NA		NA	NA	NA
OR2C3	ENST00000641802	1	962	0.01	Low_pLI	25	8	25	233	107	0	1	1	1	0	0	NA	NA	62	45	1	NA		NA	NA	NA
OR2D2	ENST00000299459	11	926	0	Low_pLI	36	14	0	236	106	3	3	1	1	0	0	NA	NA	80	46	1	NA		NA	NA	NA
OR2D3	ENST00000317834	11	992	0.01	Low_pLI	24	7	15	210	89	3	3	1	1	0	0	NA	NA	91	56	0	NA		NA	NA	NA
OR2F1	ENST00000641412	7	953	0	Low_pLI	24	13	19	216	88	0	0	1	1	0	0	NA	NA	77	49	1	NA		NA	NA	NA
OR2F2	ENST00000408955	7	953	0	Low_pLI	19	9	17	213	94	0	0	1	1	0	0	NA	NA	75	49	1	NA		NA	NA	NA
OR2G2	ENST00000320065	1	953	0.02	Low_pLI	24	7	23	269	96	1	3	1	1	0	0	NA	NA	76	48	0	NA		NA	NA	NA
OR2G3	ENST00000320002	1	929	0.08	Low_pLI	14	4	13	216	83	5		1	1	1	0	NA	NA	61	39	0	NA		NA	NA	NA
OR2G6	ENST00000641804	1	950	0	Low_pLI	43	3	43	269	110	1		1	1	0	0	NA	NA	78	47	0	NA		NA	NA	NA
OR2H1	ENST00000377133	6	950	0.53	Mid_pLI	24	9	24	219	101	0	0	1	1	0	0	NA	NA	55	44	0	NA		NA	NA	NA
OR2J2	ENST00000641417	6	938	0.02	Low_pLI	23	9	0	204	84	3	3	1	1	0	0	NA	NA	72	45	0	NA		NA	NA	NA
OR2J3	ENST00000641151	6	935	0.01	Low_pLI	22	10	0	214	91	1	3	1	1	0	0	NA	NA	82	47	0	NA		NA	NA	NA
OR2K2	ENST00000302681	9	950	0	Low_pLI	19	3	0	207	94	0		1	1	0	0	NA	NA	100	52	0	NA		NA	NA	NA
OR2L2	ENST00000641771	1	938		NA	25	7	24	223	100	3	3	1	1	0	0	NA	NA	NA	46	0	NA		NA	NA	NA
OR2L3	ENST00000359959	1	938		NA	24	11	24	232	87	1	4	1	1	1	0	NA	NA	NA	44	1	NA		NA	NA	NA
OR2L5	ENST00000355281	1	938		NA	32	16	31	238	108	0	0	1	1	0	0	NA	NA	NA	45	0	NA		NA	NA	NA
OR2L8	ENST00000623922	1	938	0.32	Mid_pLI	15	6	15	225	100	0	0	1	1	0	0	NA	NA	6	44	1	NA		NA	NA	NA
OR2M2	ENST00000641836	1	1043		NA	20	7	19	295	99	3	3	1	1	0	0	NA	NA	NA	59	1	0.0205		NA	NA	NA
OR2M3	ENST00000641626	1	938		NA	14	5	9	236	92	3	4	1	1	0	0	NA	NA	NA	52	0	NA		NA	NA	NA
OR2M4	ENST00000641868	1	935	0	Low_pLI	27	8	0	204	83	1	0	1	1	0	0	NA	NA	67	54	0	NA		NA	NA	NA
OR2M5	ENST00000366476	1	938		NA	12	4	12	249	94	3		1	1	0	0	NA	NA	NA	54	1	NA		NA	NA	NA
OR2M7	ENST00000317965	1	938		NA	19	11	19	226	85	0	0	1	1	0	0	NA	NA	NA	57	0	NA		NA	NA	NA
OR2S2	ENST00000341959	9	959	0	Low_pLI	21	9	18	208	91	3	3	1	1	0	0	NA	NA	62	49	0	NA		NA	NA	NA
OR2T1	ENST00000642005	1	956	0	Low_pLI	28	8	27	236	89	0	3	1	1	0	0	NA	NA	110	50	1	NA		NA	NA	NA
OR2T10	ENST00000642090	1	938	0	Low_pLI	31	8	30	194	64	0	0	1	1	0	0	NA	NA	37	47	0	NA		NA	NA	NA
OR2T11	ENST00000641193	1	950	0	Low_pLI	39	9	0	231	92	0	4	1	1	0	0	NA	NA	69	42	0	NA		NA	NA	NA
OR2T12	ENST00000641276	1	962		NA	28	15	25	240	85	0	0	1	1	0	0	NA	NA	NA	54	1	NA		NA	NA	NA
OR2T27	ENST00000460972	1	953	0	Low_pLI	50	7	47	165	78	0	0	0	0	0	0	NA	NA	43	46	0	NA		NA	NA	NA
OR2T29	ENST00000641069	1	947	0.1	Low_pLI	0	0	0	6	NA	2		5	2	0	0	NA	NA	67	49	0	NA	NA	NA	NA	NA
OR2T3	ENST00000359594	1	956		NA	17	2	16	177	56	0		3	3	0	0	NA	NA	NA	55	1	NA		NA	NA	NA
OR2T33	ENST00000641220	1	962	0.12	Mid_pLI	15	5	0	190	92	3	0	1	1	0	0	NA	NA	18	55	1	NA		NA	NA	NA
OR2T34	ENST00000328782	1	956		NA	15	3	15	163	73	3		3	0	0	0	NA	NA	NA	55	1	NA		NA	NA	NA
OR2T35	ENST00000641268	1	971	0.19	Mid_pLI	8	0	8	24	15	4		4	4	0	0	NA	NA	46	43	1	NA	NA	NA	NA	NA
OR2T4	ENST00000366473	1	962	0.19	Mid_pLI	15	4	15	217	89	0		1	1	0	0	NA	NA	92	51	0	NA		NA	NA	NA
OR2T5	ENST00000641363	1	947	0.47	Mid_pLI	1	1	1	7	2	5		5	5	0	0	NA	NA	65	50	0	NA	NA	NA	NA	NA
OR2T6	ENST00000641644	1	926	0	Low_pLI	19	5	19	256	98	3	3	1	0	0	0	NA	NA	67	43	1	NA		NA	NA	NA
OR2T8	ENST00000641945	1	938		NA	14	7	14	157	55	4	4	0	1	0	0	NA	NA	NA	47	1	NA		NA	NA	NA
OR2V1	ENST00000641551	5	947	0	Low_pLI	18	10	0	180	77	3	3	1	1	0	0	NA	NA	75	43	1	NA		NA	NA	NA
OR2V2	ENST00000641492	5	947	0.08	Low_pLI	16	3	16	223	98	1		1	1	0	0	NA	NA	64	42	1	NA		NA	NA	NA
OR2W1	ENST00000377175	6	962	0.04	Low_pLI	21	4	21	186	80	3		1	1	0	0	NA	NA	97	56	0	NA		NA	NA	NA
OR2W3	ENST00000360358	1	944	0	Low_pLI	19	4	19	258	127	0		1	1	0	0	NA	NA	70	47	0	NA		NA	NA	NA
OR2Y1	ENST00000307832	5	935		NA	25	9	25	244	106	0	0	1	1	0	0	NA	NA	NA	40	1	NA		NA	NA	NA
OR2Z1	ENST00000641125	19	944	0	Low_pLI	17	9	17	258	114	3	3	1	1	0	0	NA	NA	71	47	1	NA		NA	NA	NA
OR3A1	ENST00000323404	17	947	0.02	Low_pLI	20	8	20	250	77	1	0	1	3	0	0	NA	NA	53	41	1	NA		NA	NA	NA
OR4A16	ENST00000314721	11	986	0	Low_pLI	39	16	39	355	137	0	0	1	1	0	0	NA	NA	65	55	1	NA		NA	NA	NA
OR4A47	ENST00000446524	11	929	0	Low_pLI	30	11	0	317	129	0	0	1	1	0	0	NA	NA	97	48	1	NA		NA	NA	NA
OR4A5	ENST00000319760	11	947	0	Low_pLI	33	16	31	433	157	0	0	1	1	0	0	NA	NA	45	49	0	NA		NA	NA	NA
OR4B1	ENST00000309562	11	929	0	Low_pLI	27	9	27	300	118	3	1	1	1	0	0	NA	NA	72	40	0	NA		NA	NA	NA
OR4C11	ENST00000641580	11	932	0	Low_pLI	24	7	1	232	66	0	0	0	0	0	0	NA	NA	90	54	1	NA		NA	NA	NA
OR4C12	ENST00000335238	11	929	0	Low_pLI	17	4	0	226	82	3		1	1	0	0	NA	NA	82	44	0	NA		NA	NA	NA
OR4C13	ENST00000555099	11	929	0	Low_pLI	27	18	0	322	124	1	0	1	1	0	0	NA	NA	81	47	0	NA		NA	NA	NA
OR4C15	ENST00000642128	11	950	0	Low_pLI	23	14	23	398	124	0	0	1	1	0	0	NA	NA	84	48	0	NA		NA	NA	NA
OR4C16	ENST00000623907	11	932	0	Low_pLI	36	14	0	411	149	1	1	1	1	0	0	NA	NA	84	50	0	NA		NA	NA	NA
OR4C3	ENST00000319856	11	908	0	Low_pLI	19	5	19	263	117	0	4	1	1	0	0	NA	NA	77	39	0	NA		NA	NA	NA
OR4C46	ENST00000328188	11	929	0	Low_pLI	26	12	8	385	153	0	0	1	1	0	0	NA	NA	37	51	0	NA		NA	NA	NA
OR4C6	ENST00000314259	11	929	0.01	Low_pLI	34	13	0	308	114	0	0	1	3	0	0	NA	NA	37	47	0	NA		NA	NA	NA
OR4D1	ENST00000268912	17	932	0	Low_pLI	21	7	2	186	76	0	0	1	1	0	0	NA	NA	78	49	0	NA		NA	NA	NA
OR4D10	ENST00000530162	11	935	0	Low_pLI	18	8	15	247	109	3	3	1	1	0	0	NA	NA	75	47	1	NA		NA	NA	NA
OR4D11	ENST00000313253	11	935	0	Low_pLI	24	5	0	216	96	1	4	1	1	0	0	NA	NA	72	52	0	NA		NA	NA	NA
OR4D2	ENST00000545221	17	923	0	Low_pLI	14	5	0	229	80	0	0	1	1	0	0	NA	NA	72	48	1	NA		NA	NA	NA
OR4D5	ENST00000307033	11	956	0	Low_pLI	25	6	25	230	101	0	3	1	0	0	0	NA	NA	72	45	0	NA		NA	NA	NA
OR4D6	ENST00000300127	11	944	0.01	Low_pLI	17	7	2	227	97	0	0	1	3	0	0	NA	NA	75	50	0	NA		NA	NA	NA
OR4D9	ENST00000641962	11	944	0	Low_pLI	24	8	19	230	78	1	0	1	1	0	0	NA	NA	68	50	0	NA		NA	NA	NA
OR4E2	ENST00000641524	14	941	0.01	Low_pLI	19	8	0	256	101	0	0	1	1	0	0	NA	NA	82	44	1	NA		NA	NA	NA
OR4F15	ENST00000332238	15	938	0.09	Low_pLI	18	6	0	239	79	0	0	1	1	0	0	NA	NA	79	47	1	NA		NA	NA	NA
OR4F21	ENST00000320901	8	938		NA	1	0	0	20	11	6		5	5	0	0	NA	NA	NA	46	0	NA	NA	NA	NA	NA
OR4F6	ENST00000328882	15	938	0	Low_pLI	19	9	0	224	78	1	3	1	1	1	0	NA	NA	74	48	1	NA		NA	NA	NA
OR4K1	ENST00000641172	14	935	0	Low_pLI	18	10	0	206	73	1	0	1	1	0	0	NA	NA	78	40	3	NA		NA	NA	NA
OR4K13	ENST00000641904	14	914	0	Low_pLI	17	8	17	237	81	0	3	1	1	0	0	NA	NA	67	47	3	NA		NA	NA	NA
OR4K14	ENST00000641793	14	932	0	Low_pLI	27	10	25	228	81	0	0	1	1	0	0	NA	NA	80	47	0	NA		NA	NA	NA
OR4K15	ENST00000305051	14	974	0.02	Low_pLI	22	6	20	253	89	0	5	1	1	0	0	NA	NA	83	37	0	NA		NA	NA	NA
OR4K17	ENST00000641386	14	938	0	Low_pLI	17	4	17	270	90	4		1	1	0	0	NA	NA	74	43	0	NA		NA	NA	NA
OR4K2	ENST00000641885	14	944	0	Low_pLI	10	4	0	228	81	5		1	1	0	0	NA	NA	77	43	1	NA		NA	NA	NA
OR4K5	ENST00000315915	14	971	0	Low_pLI	23	4	23	205	79	1		1	1	0	0	NA	NA	76	41	1	NA		NA	NA	NA
OR4L1	ENST00000315683	14	938	0.01	Low_pLI	23	8	23	254	79	3	3	1	1	0	0	NA	NA	82	47	0	NA		NA	NA	NA
OR4M1	ENST00000641200	14	941	0	Low_pLI	20	7	1	238	78	0	0	1	1	0	0	NA	NA	87	46	1	NA		NA	NA	NA
OR4N2	ENST00000557677	14	923	0	Low_pLI	14	3	14	191	74	3		1	1	0	0	NA	NA	69	47	1	NA		NA	NA	NA
OR4N5	ENST00000641086	14	926	0.02	Low_pLI	29	9	29	267	94	1	0	1	1	0	0	NA	NA	78	45	0	NA		NA	NA	NA
OR4S1	ENST00000319988	11	929	0	Low_pLI	20	7	20	318	118	3	3	1	1	0	0	NA	NA	67	44	1	NA		NA	NA	NA
OR4S2	ENST00000641692	11	935	0	Low_pLI	12	4	0	161	61	3		0	0	0	0	NA	NA	89	55	0	NA		NA	NA	NA
OR4X1	ENST00000320048	11	917	0	Low_pLI	19	7	18	311	103	0	0	1	1	0	0	NA	NA	63	43	1	NA		NA	NA	NA
OR4X2	ENST00000624868	11	911	0	Low_pLI	25	14	25	317	135	0	3	1	1	0	0	NA	NA	71	41	1	NA		NA	NA	NA
OR51A2	ENST00000380371	11	941		NA	2	2	2	23	13	5		4	4	0	0	NA	NA	NA	52	1	NA	NA	NA	NA	NA
OR51A4	ENST00000641898	11	941	0	Low_pLI	14	5	13	173	71	0	3	1	1	0	0	NA	NA	41	51	1	NA		NA	NA	NA
OR51A7	ENST00000641490	11	938	0	Low_pLI	25	9	24	231	87	0	0	1	1	0	0	NA	NA	83	50	1	NA		NA	NA	NA
OR51B2	ENST00000624187	11	938	0.01	Low_pLI	20	5	20	258	90	3	5	1	1	0	0	NA	NA	62	39	0	NA		NA	NA	NA
OR51B4	ENST00000380224	11	932	0	Low_pLI	23	3	23	220	89	0		1	1	0	0	NA	NA	77	39	1	NA		NA	NA	NA
OR51B6	ENST00000380219	11	938	0	Low_pLI	28	10	28	290	82	1	3	1	1	0	0	NA	NA	78	41	1	NA		NA	NA	NA
OR51D1	ENST00000641817	11	974	0	Low_pLI	24	8	5	248	103	1	1	1	0	0	0	NA	NA	70	41	3	NA		NA	NA	NA
OR51E1	ENST00000396952	11	956	0	Low_pLI	17	9	0	228	87	0	3	1	1	0	0	NA	NA	74	41	0	NA		NA	NA	NA
OR51E2	ENST00000396950	11	962	0	Low_pLI	17	9	0	242	106	0	3	1	3	0	0	NA	NA	74	45	1	NA		NA	NA	NA
OR51F1	ENST00000624103	11	959	0.03	Low_pLI	17	6	15	269	89	0	3	1	1	0	0	NA	NA	100	40	1	NA		NA	NA	NA
OR51F2	ENST00000322110	11	992	0	Low_pLI	18	8	18	247	95	0	3	1	1	1	0	NA	NA	77	49	0	NA		NA	NA	NA
OR51G1	ENST00000623849	11	965	0	Low_pLI	25	16	24	246	101	3	3	1	1	0	0	NA	NA	76	39	0	NA		NA	NA	NA
OR51G2	ENST00000641926	11	944	0	Low_pLI	13	7	0	243	87	0	0	1	1	0	0	NA	NA	67	42	1	NA		NA	NA	NA
OR51I1	ENST00000380211	11	944	0	Low_pLI	17	6	3	277	120	3	4	1	0	0	0	NA	NA	71	43	1	NA		NA	NA	NA
OR51I2	ENST00000641930	11	938	0.04	Low_pLI	24	6	2	270	100	0	0	1	1	0	0	NA	NA	64	40	1	NA		NA	NA	NA
OR51L1	ENST00000641819	11	947	0	Low_pLI	25	8	18	228	87	0	3	1	1	0	0	NA	NA	81	34	1	NA		NA	NA	NA
OR51M1	ENST00000642046	11	980	0	Low_pLI	26	5	26	308	122	0	3	1	1	0	0	NA	NA	76	51	1	NA		NA	NA	NA
OR51Q1	ENST00000300778	11	953	0	Low_pLI	26	13	25	290	108	0	0	1	1	0	0	NA	NA	67	44	0	NA		NA	NA	NA
OR51S1	ENST00000322101	11	971	0	Low_pLI	27	9	25	273	115	1	0	1	1	0	0	NA	NA	77	41	0	NA		NA	NA	NA
OR51T1	ENST00000322049	11	983	0	Low_pLI	29	10	28	230	115	3	3	1	1	0	0	NA	NA	83	38	1	NA		NA	NA	NA
OR51V1	ENST00000641270	11	947	0	Low_pLI	29	10	0	267	120	1	3	1	1	0	0	NA	NA	79	42	0	NA		NA	NA	NA
OR52A1	ENST00000380367	11	938	0	Low_pLI	15	6	0	200	91	0	3	1	0	0	0	NA	NA	79	44	1	NA		NA	NA	NA
OR52A5	ENST00000307388	11	950	0	Low_pLI	25	6	0	237	79	3	4	1	0	0	0	NA	NA	83	46	1	NA		NA	NA	NA
OR52B2	ENST00000530810	11	971	0	Low_pLI	21	10	0	267	94	3	3	1	1	0	0	NA	NA	73	32	1	NA		NA	NA	NA
OR52B4	ENST00000624801	11	944	0	Low_pLI	26	12	25	268	93	1	3	1	1	0	0	NA	NA	61	39	0	NA		NA	NA	NA
OR52B6	ENST00000345043	11	1007	0	Low_pLI	18	2	16	238	101	3		1	1	0	0	NA	NA	64	42	1	0.0311		NA	NA	NA
OR52D1	ENST00000322641	11	956	0	Low_pLI	20	8	13	244	109	3	3	1	1	0	0	NA	NA	61	33	0	NA		NA	NA	NA
OR52E2	ENST00000321522	11	977	0.1	Low_pLI	22	11	22	268	80	1	0	1	1	0	0	NA	NA	65	46	0	NA		NA	NA	NA
OR52E4	ENST00000641726	11	938	0	Low_pLI	25	9	19	232	92	0	5	1	1	0	0	NA	NA	70	47	0	NA		NA	NA	NA
OR52E6	ENST00000329322	11	941	0.2	Mid_pLI	19	5	18	252	105	0	3	1	1	0	0	NA	NA	35	38	1	NA		NA	NA	NA
OR52E8	ENST00000537935	11	941	0.38	Mid_pLI	18	4	18	266	92	0		1	1	0	0	NA	NA	63	38	1	NA		NA	NA	NA
OR52H1	ENST00000322653	11	944	0	Low_pLI	15	4	12	231	81	1		1	1	0	0	NA	NA	70	41	1	NA		NA	NA	NA
OR52I1	ENST00000530443	11	974	0.12	Mid_pLI	25	7	24	215	87	0	4	1	1	0	0	NA	NA	82	45	0	NA		NA	NA	NA
OR52J3	ENST00000380370	11	935	0	Low_pLI	25	11	23	241	82	0	0	1	1	0	0	NA	NA	73	40	1	NA		NA	NA	NA
OR52K1	ENST00000641528	11	944	0	Low_pLI	34	9	0	243	118	0	3	1	1	0	0	NA	NA	64	41	1	NA		NA	NA	NA
OR52K2	ENST00000325719	11	944	0	Low_pLI	26	8	0	274	122	0	0	1	1	0	0	NA	NA	72	39	1	NA		NA	NA	NA
OR52L1	ENST00000332249	11	989	0	Low_pLI	19	8	0	251	103	0	0	1	1	0	0	NA	NA	75	45	1	NA		NA	NA	NA
OR52M1	ENST00000360213	11	953	0	Low_pLI	67	16	24	321	151	0	5	1	1	0	0	NA	NA	67	35	0	NA		NA	NA	NA
OR52N1	ENST00000641645	11	962	0.11	Mid_pLI	20	8	0	228	87	0	0	1	1	0	0	NA	NA	70	39	0	NA		NA	NA	NA
OR52N4	ENST00000641350	11	965	0	Low_pLI	19	6	0	246	80	0	0	1	1	0	0	NA	NA	80	44	0	NA		NA	NA	NA
OR52N5	ENST00000641181	11	974	0	Low_pLI	14	6	0	212	56	3	5	1	0	0	0	NA	NA	78	37	1	NA		NA	NA	NA
OR52R1	ENST00000624978	11	947	0	Low_pLI	18	7	14	258	90	0	3	1	1	0	0	NA	NA	72	46	1	NA		NA	NA	NA
OR52W1	ENST00000311352	11	962	0	Low_pLI	21	6	12	231	94	1	3	1	1	0	0	NA	NA	69	36	1	NA		NA	NA	NA
OR56A1	ENST00000641900	11	944	0	Low_pLI	20	10	19	214	105	0	0	1	1	0	0	NA	NA	70	41	0	NA		NA	NA	NA
OR56A3	ENST00000641160	11	947	0	Low_pLI	23	10	0	193	104	3	3	1	1	0	0	NA	NA	77	49	1	NA		NA	NA	NA
OR56A4	ENST00000641156	11	941	0.01	Low_pLI	11	1	0	229	109	4		1	1	0	0	NA	NA	89	40	1	NA		NA	NA	NA
OR56A5	ENST00000532411	11	941		NA	19	8	0	206	102	1	0	1	1	0	0	NA	NA	NA	41	1	NA		NA	NA	NA
OR56B1	ENST00000317121	11	974	0	Low_pLI	22	9	8	239	100	3	0	1	1	0	0	NA	NA	89	46	1	NA		NA	NA	NA
OR56B4	ENST00000316529	11	959	0	Low_pLI	33	13	32	266	85	0	0	1	1	0	0	NA	NA	74	45	1	NA		NA	NA	NA
OR5A1	ENST00000641045	11	947	0	Low_pLI	23	8	0	204	97	3	3	1	1	0	0	NA	NA	82	41	1	NA		NA	NA	NA
OR5A2	ENST00000302040	11	974		NA	14	4	14	203	88	3		1	0	0	0	NA	NA	NA	45	1	NA		NA	NA	NA
OR5AC2	ENST00000358642	3	929	0.01	Low_pLI	20	7	20	257	94	3	0	1	1	0	0	NA	NA	42	49	1	NA		NA	NA	NA
OR5AK2	ENST00000326855	11	929	0	Low_pLI	23	6	23	272	105	1	0	1	1	0	0	NA	NA	77	52	0	NA		NA	NA	NA
OR5AN1	ENST00000641998	11	935	0	Low_pLI	27	13	27	266	94	0	0	1	1	0	0	NA	NA	84	49	1	NA		NA	NA	NA
OR5AP2	ENST00000544374	11	950	0	Low_pLI	25	7	18	227	79	0	3	1	1	0	0	NA	NA	85	52	0	NA		NA	NA	NA
OR5AR1	ENST00000624596	11	932	0	Low_pLI	27	12	0	235	93	3	3	1	1	0	0	NA	NA	76	43	0	NA		NA	NA	NA
OR5AS1	ENST00000641320	11	974	0	Low_pLI	15	5	15	280	115	0	3	1	1	0	0	NA	NA	77	41	0	NA		NA	NA	NA
OR5AU1	ENST00000304418	14	935	0	Low_pLI	19	11	15	238	100	1	1	1	1	0	0	NA	NA	96	40	0	NA		NA	NA	NA
OR5B12	ENST00000641921	11	944	0.02	Low_pLI	19	4	19	245	90	3		1	1	0	0	NA	NA	80	45	0	NA		NA	NA	NA
OR5B17	ENST00000357377	11	944	0.44	Mid_pLI	20	5	20	258	73	0	4	1	1	0	0	NA	NA	24	42	0	NA		NA	NA	NA
OR5B2	ENST00000641342	11	929	0.07	Low_pLI	23	7	23	212	84	1	5	1	1	0	0	NA	NA	75	48	0	NA		NA	NA	NA
OR5B21	ENST00000360374	11	929	0	Low_pLI	22	3	21	199	80	3		1	1	0	0	NA	NA	74	37	0	NA		NA	NA	NA
OR5B3	ENST00000641865	11	944	0	Low_pLI	29	7	28	256	90	1	3	1	1	0	0	NA	NA	80	46	0	NA		NA	NA	NA
OR5C1	ENST00000373680	9	962	0	Low_pLI	26	13	23	254	105	0	0	1	1	0	0	NA	NA	62	38	1	NA		NA	NA	NA
OR5D13	ENST00000623930	11	944		NA	18	10	18	243	111	1	3	1	1	0	0	NA	NA	NA	44	1	NA		NA	NA	NA
OR5D14	ENST00000335605	11	944	0	Low_pLI	25	6	25	260	107	3	3	1	1	0	0	NA	NA	71	39	0	NA		NA	NA	NA
OR5D16	ENST00000378396	11	986		NA	28	10	27	267	108	0	0	1	1	0	0	NA	NA	NA	40	0	NA		NA	NA	NA
OR5D18	ENST00000333976	11	941	0	Low_pLI	21	5	21	228	90	0	4	1	1	0	0	NA	NA	85	37	1	NA		NA	NA	NA
OR5F1	ENST00000278409	11	944	0	Low_pLI	24	8	24	280	119	3	3	1	1	1	0	NA	NA	44	39	1	NA		NA	NA	NA
OR5H1	ENST00000641874	3	941	0	Low_pLI	23	9	23	284	83	3	3	1	1	0	0	NA	NA	81	50	1	NA		NA	NA	NA
OR5H14	ENST00000641380	3	932	0	Low_pLI	28	9	27	245	99	0	0	1	1	0	0	NA	NA	90	55	1	NA		NA	NA	NA
OR5H15	ENST00000641450	3	941	0	Low_pLI	29	13	29	276	114	0	3	1	1	0	0	NA	NA	41	50	1	NA		NA	NA	NA
OR5H2	ENST00000355273	3	929	0	Low_pLI	23	10	22	216	80	1	0	1	1	0	0	NA	NA	62	45	1	NA		NA	NA	NA
OR5H6	ENST00000615035	3	929	0	Low_pLI	27	8	27	264	113	0	0	1	1	0	0	NA	NA	74	51	1	NA		NA	NA	NA
OR5I1	ENST00000301532	11	944	0	Low_pLI	24	9	24	234	100	3	3	1	1	0	0	NA	NA	91	39	1	NA		NA	NA	NA
OR5J2	ENST00000312298	11	938	0	Low_pLI	23	8	12	232	87	0	0	1	1	0	0	NA	NA	83	48	0	NA		NA	NA	NA
OR5K1	ENST00000642057	3	926	0	Low_pLI	21	5	6	250	88	0	4	1	1	0	0	NA	NA	98	53	1	NA		NA	NA	NA
OR5K2	ENST00000427338	3	950	0	Low_pLI	17	8	17	234	75	3	3	1	0	0	0	NA	NA	88	54	1	NA		NA	NA	NA
OR5K3	ENST00000383695	3	965	0	Low_pLI	33	8	33	246	99	1	0	1	1	0	0	NA	NA	98	62	1	NA		NA	NA	NA
OR5K4	ENST00000354924	3	965	0	Low_pLI	30	9	4	252	78	1	4	1	1	1	0	NA	NA	93	55	1	NA		NA	NA	NA
OR5L1	ENST00000625203	11	935		NA	21	8	21	247	123	1	4	1	1	0	0	NA	NA	NA	42	0	NA		NA	NA	NA
OR5L2	ENST00000378397	11	935	0	Low_pLI	23	7	23	258	117	0	0	1	1	0	0	NA	NA	79	42	1	NA		NA	NA	NA
OR5M1	ENST00000641076	11	947	0	Low_pLI	22	9	22	231	106	0	5	1	1	1	0	NA	NA	68	43	0	NA		NA	NA	NA
OR5M10	ENST00000526538	11	947	0.01	Low_pLI	23	5	23	236	100	0	0	1	1	0	0	NA	NA	9	NA	NA	NA		NA	NA	NA
OR5M11	ENST00000528616	11	917	0	Low_pLI	16	4	15	231	95	0		1	1	0	0	NA	NA	83	43	1	NA		NA	NA	NA
OR5M3	ENST00000641993	11	923	0	Low_pLI	22	11	21	269	99	0	0	1	1	0	0	NA	NA	95	55	0	NA		NA	NA	NA
OR5M8	ENST00000327216	11	935	0.03	Low_pLI	28	8	28	273	88	0	0	1	1	0	0	NA	NA	84	55	0	NA		NA	NA	NA
OR5M9	ENST00000279791	11	932	0	Low_pLI	21	4	21	282	102	3		1	1	0	0	NA	NA	87	52	0	NA		NA	NA	NA
OR5P2	ENST00000329434	11	968	0	Low_pLI	33	12	30	266	92	0	3	1	1	0	0	NA	NA	79	40	0	NA		NA	NA	NA
OR5P3	ENST00000641167	11	935	0.1	Low_pLI	18	10	17	232	94	0	3	1	1	0	0	NA	NA	91	42	0	NA		NA	NA	NA
OR5T1	ENST00000641665	11	980		NA	32	9	11	273	95	1	0	1	1	0	0	NA	NA	NA	46	1	NA		NA	NA	NA
OR5T2	ENST00000641661	11	956	0	Low_pLI	28	8	0	287	94	0	3	1	1	0	0	NA	NA	92	49	0	NA		NA	NA	NA
OR5T3	ENST00000313033	11	968	0	Low_pLI	27	11	0	260	86	0	0	1	1	0	0	NA	NA	92	47	0	NA		NA	NA	NA
OR5V1	ENST00000641768	6	965	0.01	Low_pLI	20	3	20	201	84	3		1	1	0	0	NA	NA	73	43	0	NA		NA	NA	NA
OR5W2	ENST00000344514	11	932	0	Low_pLI	21	5	21	232	94	0	4	1	0	0	0	NA	NA	102	46	0	NA		NA	NA	NA
OR6A2	ENST00000641196	11	983	0.12	Mid_pLI	18	7	1	228	94	3	5	1	1	0	0	NA	NA	80	46	3	NA		NA	NA	NA
OR6B1	ENST00000641698	7	935	0	Low_pLI	19	11	0	227	79	3	0	1	1	0	0	NA	NA	76	44	0	NA		NA	NA	NA
OR6C1	ENST00000642104	12	938	0.5	Mid_pLI	23	9	21	224	87	0	0	1	1	0	0	NA	NA	94	50	1	NA		NA	NA	NA
OR6C2	ENST00000641202	12	938	0.09	Low_pLI	25	6	25	240	89	1	3	1	1	0	0	NA	NA	77	46	1	NA		NA	NA	NA
OR6C3	ENST00000641740	12	935	0	Low_pLI	37	8	35	266	102	0	4	1	1	0	0	NA	NA	88	44	0	NA		NA	NA	NA
OR6C4	ENST00000641569	12	929	0	Low_pLI	21	11	0	273	103	1	0	1	1	0	0	NA	NA	84	53	0	NA		NA	NA	NA
OR6C6	ENST00000358433	12	944	0.02	Low_pLI	28	13	28	230	84	0	0	1	1	1	0	NA	NA	82	56	1	NA		NA	NA	NA
OR6C65	ENST00000379665	12	938	0	Low_pLI	27	10	27	203	68	0	0	1	1	0	0	NA	NA	63	55	0	NA		NA	NA	NA
OR6C68	ENST00000548615	12	938	0.01	Low_pLI	22	7	21	248	92	0	0	1	1	1	0	NA	NA	13	54	1	NA		NA	NA	NA
OR6C70	ENST00000327335	12	938	0	Low_pLI	18	8	18	256	81	3	3	1	1	0	0	NA	NA	82	48	0	NA		NA	NA	NA
OR6C74	ENST00000343399	12	938	0	Low_pLI	18	5	13	197	82	3	3	1	1	0	0	NA	NA	84	NA	NA	NA		NA	NA	NA
OR6C75	ENST00000641576	12	938	0.02	Low_pLI	29	4	27	196	71	3		1	1	0	0	NA	NA	75	49	0	NA		NA	NA	NA
OR6C76	ENST00000328314	12	938	0	Low_pLI	23	8	22	175	86	3	0	1	3	0	0	NA	NA	75	50	0	NA		NA	NA	NA
OR6F1	ENST00000641470	1	926	0	Low_pLI	16	7	15	193	87	0	0	1	1	0	0	NA	NA	38	35	0	NA		NA	NA	NA
OR6K2	ENST00000359610	1	974	0	Low_pLI	40	15	26	244	80	0	0	1	1	0	0	NA	NA	71	40	1	NA		NA	NA	NA
OR6K3	ENST00000368145	1	947	0.09	Low_pLI	21	5	21	237	101	0	4	1	1	0	0	NA	NA	13	48	1	NA		NA	NA	NA
OR6M1	ENST00000309154	11	941	0	Low_pLI	27	10	27	203	93	1	4	1	1	0	0	NA	NA	69	42	0	NA		NA	NA	NA
OR6N1	ENST00000641846	1	938	0	Low_pLI	11	5	11	218	107	0	5	1	1	0	0	NA	NA	96	40	0	NA		NA	NA	NA
OR6N2	ENST00000641131	1	953	0	Low_pLI	26	13	26	225	92	3	3	1	1	0	0	NA	NA	91	46	0	NA		NA	NA	NA
OR6P1	ENST00000641540	1	953	0	Low_pLI	24	7	6	248	99	3	3	1	1	0	0	NA	NA	77	39	1	NA		NA	NA	NA
OR6Q1	ENST00000302622	11	953	0	Low_pLI	29	6	24	236	99	0	0	1	1	0	0	NA	NA	89	40	0	NA		NA	NA	NA
OR6S1	ENST00000320704	14	995	0.03	Low_pLI	23	5	23	253	104	0	5	1	1	0	0	NA	NA	69	38	0	NA		NA	NA	NA
OR6T1	ENST00000321252	11	971	0	Low_pLI	26	10	25	238	111	0	0	1	1	0	0	NA	NA	65	39	0	NA		NA	NA	NA
OR6V1	ENST00000418316	7	941	0	Low_pLI	18	3	0	187	81	0		1	1	0	0	NA	NA	49	40	0	NA		NA	NA	NA
OR6X1	ENST00000327930	11	938	0	Low_pLI	31	10	30	186	95	1	0	1	1	0	0	NA	NA	71	42	0	NA		NA	NA	NA
OR6Y1	ENST00000641622	1	977	0	Low_pLI	32	8	16	271	97	1	3	1	1	0	0	NA	NA	74	49	1	NA		NA	NA	NA
OR7A10	ENST00000641129	19	929	0.02	Low_pLI	21	7	21	218	97	0	0	1	1	0	0	NA	NA	20	45	0	NA		NA	NA	NA
OR7A17	ENST00000641113	19	929	0.32	Mid_pLI	14	7	14	216	99	0	0	1	1	0	0	NA	NA	5	44	1	NA		NA	NA	NA
OR7A5	ENST00000322301	19	959		NA	18	5	18	194	81	3	3	1	1	0	0	NA	NA	NA	51	1	NA		NA	NA	NA
OR7C2	ENST00000248072	19	959	0.06	Low_pLI	18	7	17	208	100	0	0	1	1	0	0	NA	NA	1	48	1	NA		NA	NA	NA
OR7D2	ENST00000641288	19	938		NA	25	10	22	222	91	0	3	1	1	0	0	NA	NA	NA	46	1	NA		NA	NA	NA
OR7D4	ENST00000641669	19	938	0.02	Low_pLI	17	7	17	196	112	0	3	1	1	0	0	NA	NA	20	46	1	NA		NA	NA	NA
OR7E24	ENST00000456448	19	1019		NA	29	10	29	218	80	0	4	1	1	0	0	NA	NA	NA	47	1	0.0025		NA	NA	NA
OR7G1	ENST00000541538	19	935		NA	18	4	17	237	75	0		1	1	0	0	NA	NA	NA	52	1	NA		NA	NA	NA
OR7G2	ENST00000641081	19	974		NA	16	5	16	208	95	0	5	1	1	0	0	NA	NA	NA	43	1	NA		NA	NA	NA
OR7G3	ENST00000305444	19	938		NA	23	4	21	198	92	0		1	1	0	0	NA	NA	NA	46	1	NA		NA	NA	NA
OR8A1	ENST00000284287	11	929	0.01	Low_pLI	13	4	0	194	93	0		1	1	0	0	NA	NA	96	48	1	NA		NA	NA	NA
OR8B12	ENST00000306842	11	932	0.26	Mid_pLI	22	2	20	208	87	3		1	1	0	0	NA	NA	60	39	1	NA		NA	NA	NA
OR8B2	ENST00000641451	11	941	0.02	Low_pLI	22	6	22	205	90	1	4	1	1	0	0	NA	NA	25	48	0	NA		NA	NA	NA
OR8B3	ENST00000641139	11	941	0.01	Low_pLI	12	2	12	192	69	0		1	0	0	0	NA	NA	77	52	0	NA		NA	NA	NA
OR8B4	ENST00000356130	11	929	0.03	Low_pLI	25	7	18	202	77	0	0	1	1	0	0	NA	NA	83	39	1	NA		NA	NA	NA
OR8B8	ENST00000642064	11	935	0.01	Low_pLI	19	7	0	206	85	3	0	1	1	0	0	NA	NA	71	40	0	NA		NA	NA	NA
OR8D1	ENST00000641015	11	926		NA	13	6	13	236	82	3	0	1	1	0	0	NA	NA	NA	44	0	NA		NA	NA	NA
OR8D2	ENST00000624618	11	935	0.21	Mid_pLI	9	1	9	179	95	3		1	1	0	0	NA	NA	46	42	0	NA	NA	NA	NA	NA
OR8D4	ENST00000641687	11	944	0.12	Mid_pLI	23	8	23	194	76	3	3	1	1	0	0	NA	NA	96	50	0	NA		NA	NA	NA
OR8G1	ENST00000641972	11	935	0	Low_pLI	21	6	21	181	78	0	4	1	1	0	0	NA	NA	97	45	0	NA		NA	NA	NA
OR8G5	ENST00000641992	11	935	0.02	Low_pLI	29	6	29	198	97	0	5	1	0	0	0	NA	NA	78	40	0	NA		NA	NA	NA
OR8H1	ENST00000641600	11	935	0	Low_pLI	25	10	25	235	89	3	3	1	1	0	0	NA	NA	48	51	0	NA		NA	NA	NA
OR8H2	ENST00000313503	11	938	0	Low_pLI	21	8	20	246	109	0	0	1	3	0	0	NA	NA	56	47	0	NA		NA	NA	NA
OR8H3	ENST00000313472	11	938	0.01	Low_pLI	18	6	18	246	92	0	4	1	1	0	0	NA	NA	71	51	0	NA		NA	NA	NA
OR8I2	ENST00000302124	11	932	0	Low_pLI	26	10	26	241	93	0	0	1	1	0	0	NA	NA	90	42	1	NA		NA	NA	NA
OR8J1	ENST00000533152	11	950	0	Low_pLI	24	7	23	247	92	1	0	1	1	0	0	NA	NA	92	44	0	NA		NA	NA	NA
OR8J3	ENST00000642058	11	947	0.07	Low_pLI	21	8	21	253	89	0	3	1	1	0	0	NA	NA	7	44	0	NA		NA	NA	NA
OR8K1	ENST00000279783	11	959	0	Low_pLI	26	10	25	253	94	3	0	1	1	0	0	NA	NA	90	45	1	NA		NA	NA	NA
OR8K3	ENST00000641662	11	938	0	Low_pLI	39	14	39	259	101	0	0	1	1	0	0	NA	NA	89	42	0	NA		NA	NA	NA
OR8K5	ENST00000313447	11	923	0	Low_pLI	20	11	20	251	88	3	3	1	1	0	0	NA	NA	77	47	1	NA		NA	NA	NA
OR8U1	ENST00000302270	11	929	0	Low_pLI	14	9	9	198	70	0	3	1	0	0	0	NA	NA	79	48	1	NA		NA	NA	NA
OR8U3	ENST00000623286	11	974		NA	17	5	17	239	99	3	1	1	1	0	0	NA	NA	NA	46	0	NA		NA	NA	NA
OR9A2	ENST00000350513	7	932	0	Low_pLI	26	8	0	209	81	0	0	1	1	1	0	NA	NA	96	48	0	NA		NA	NA	NA
OR9A4	ENST00000641559	7	944	0	Low_pLI	19	7	0	199	88	0	0	1	1	0	0	NA	NA	82	42	1	NA		NA	NA	NA
OR9G1	ENST00000642097	11	917	0	Low_pLI	9	4	0	148	61	0		1	1	0	0	NA	NA	86	39	1	NA	NA	NA	NA	NA
OR9G4	ENST00000641668	11	938	0	Low_pLI	24	8	0	253	90	3	5	1	1	0	0	NA	NA	106	44	1	NA		NA	NA	NA
OR9I1	ENST00000641439	11	944	0.38	Mid_pLI	12	3	0	244	98	0		1	1	0	0	NA	NA	80	45	0	NA		NA	NA	NA
OR9K2	ENST00000641329	12	941	0	Low_pLI	31	9	0	249	69	0	3	1	1	0	0	NA	NA	89	48	1	NA		NA	NA	NA
OR9Q1	ENST00000335397	11	932	0	Low_pLI	13	8	10	220	86	3	1	1	1	0	0	NA	NA	91	48	0	NA		NA	NA	NA
OR9Q2	ENST00000641291	11	944	0	Low_pLI	20	6	5	233	100	0	0	1	1	0	0	NA	NA	73	44	0	NA		NA	NA	NA
ORAI2	ENST00000495936	7	763	0.2	Mid_pLI	12	5	0	134	103	0	0	1	1	0	0	NA	NA	70	29	3	NA		NA	NA	NA
ORAI3	ENST00000318663	16	886	0.03	Low_pLI	13	5	0	223	97	0	5	1	1	0	0	NA	NA	72	42	0	NA		NA	NA	NA
ORC1	ENST00000371568	1	2570	0	Low_pLI	44	20	0	566	252	0	0	1	1	0	12	3	4	503	222	1	0.0001	1	NA	NA	NA
ORC2	ENST00000234296	2	1718	0.84	Mid_pLI	20	5	0	274	104	5	5	1	1	0	0	NA	NA	422	166	1	0.0193		NA	NA	NA
ORC3	ENST00000392844	6	2116	0	Low_pLI	49	19	0	389	162	1	0	1	1	0	0	NA	NA	553	197	1	0		NA	NA	NA
ORC4	ENST00000392857	2	1298	0	Low_pLI	45	16	0	243	76	0	0	1	1	0	6	3	3	341	126	1	0	1	NA	NA	NA
ORC5	ENST00000297431	7	1294	0	Low_pLI	30	10	0	259	124	1	0	1	1	0	0	NA	NA	333	95	1	0.0027		NA	NA	NA
ORC6	ENST00000219097	16	752	0	Low_pLI	21	7	0	184	89	3	3	0	0	0	5	3	5	167	75	0	NA	1	NA	NA	NA
ORM1	ENST00000259396	9	600	0	Low_pLI	13	8	1	133	64	3	3	0	1	0	0	NA	NA	123	53	0	NA		NA	NA	NA
ORM2	ENST00000431067	9	600	0	Low_pLI	13	8	1	158	67	3	3	1	1	0	0	NA	NA	126	53	0	NA		NA	NA	NA
ORMDL1	ENST00000392349	2	459	0.12	Mid_pLI	9	1	0	82	42	3		1	0	0	0	NA	NA	67	23	0	NA	NA	NA	NA	NA
ORMDL2	ENST00000243045	12	459	0.19	Mid_pLI	13	3	0	89	44	1		1	0	0	0	NA	NA	62	21	0	NA		NA	NA	NA
ORMDL3	ENST00000304046	17	459	0.78	Mid_pLI	7	4	0	96	63	4		1	1	0	0	NA	NA	55	22	0	NA	NA	NA	NA	NA
OS9	ENST00000315970	12	1989	0	Low_pLI	39	17	0	428	170	1	1	1	1	2	0	NA	NA	439	203	1	0.0003		NA	NA	NA
OSBP	ENST00000263847	11	2410	1	High_pLI	16	8	0	364	208	3	3	1	1	1	1	4	4	473	208	0	0.0411		NA	NA	NA
OSBP2	ENST00000332585	22	2737	0	Low_pLI	48	19	0	599	311	3	0	1	1	1	0	NA	NA	478	198	1	0.0002		NA	NA	NA
OSBPL10	ENST00000396556	3	2283	0	Low_pLI	41	16	0	483	236	3	3	1	1	0	0	NA	NA	403	181	1	0.0003		NA	NA	NA
OSBPL11	ENST00000296220	3	2231	0.83	Mid_pLI	27	11	0	387	160	0	3	1	1	0	0	NA	NA	468	198	1	0.0033		NA	NA	NA
OSBPL1A	ENST00000319481	18	2826	0	Low_pLI	54	24	0	516	197	3	3	1	1	0	0	NA	NA	731	273	1	0		NA	NA	NA
OSBPL2	ENST00000313733	20	1430	0.13	Mid_pLI	8	4	1	246	151	3		1	1	1	4	5	NA	320	122	1	0.223	NA	NA	NA	NA
OSBPL3	ENST00000313367	7	2642	0	Low_pLI	48	22	0	531	247	0	0	1	1	0	0	NA	NA	634	220	1	0		NA	NA	NA
OSBPL5	ENST00000263650	11	2619	0	Low_pLI	36	17	1	639	347	1	0	1	1	0	0	NA	NA	525	194	1	0.0002		NA	NA	NA
OSBPL6	ENST00000190611	2	2782	1	High_pLI	35	17	0	508	226	0	0	1	1	0	0	NA	NA	670	238	1	0.001		NA	NA	NA
OSBPL7	ENST00000007414	17	2507	0	Low_pLI	42	23	0	498	280	0	0	1	1	0	0	NA	NA	529	182	1	0.0003		NA	NA	NA
OSBPL8	ENST00000261183	12	2647	0.01	Low_pLI	34	15	0	409	179	3	0	1	1	0	0	NA	NA	686	264	1	0.0012		NA	NA	NA
OSBPL9	ENST00000428468	1	2187	0.98	High_pLI	21	8	0	328	149	3	0	1	1	0	0	NA	NA	582	185	1	0.017		NA	NA	NA
OSCAR	ENST00000358375	19	787	0	Low_pLI	25	7	0	199	94	0	3	1	1	0	0	NA	NA	83	31	3	NA		NA	NA	NA
OSCP1	ENST00000235532	1	1130	0	Low_pLI	16	9	0	219	92	3	3	1	1	0	0	NA	NA	241	109	1	0.0484		NA	NA	NA
OSER1	ENST00000255174	20	876	0	Low_pLI	6	5	0	164	69	3	3	1	0	0	0	NA	NA	135	77	1	NA	NA	NA	NA	NA
OSGEP	ENST00000206542	14	997	0	Low_pLI	18	11	0	213	85	1	0	1	1	0	14	0	0	205	70	1	NA	1	NA	NA	NA
OSGEPL1	ENST00000264151	2	1238	0	Low_pLI	29	7	0	209	69	1	5	1	1	0	0	NA	NA	232	101	1	0.003		NA	NA	NA
OSGIN1	ENST00000393306	16	1429	0	Low_pLI	34	18	20	469	234	3	3	1	1	0	0	NA	NA	162	73	3	0.0006		NA	NA	NA
OSGIN2	ENST00000451899	8	1644	0.59	Mid_pLI	31	9	0	284	146	1	1	1	1	0	0	NA	NA	307	125	1	0.0023		NA	NA	NA
OSM	ENST00000215781	22	756	0.59	Mid_pLI	7	2	6	197	77	6		1	1	0	0	NA	NA	32	53	1	NA	NA	NA	NA	NA
OSMR	ENST00000274276	5	2923	0	Low_pLI	59	21	8	582	219	0	0	1	1	0	5	4	4	561	204	1	0		NA	NA	NA
OSR1	ENST00000272223	2	799	0.86	Mid_pLI	1	0	0	132	98	6		0	1	0	0	NA	NA	84	51	0	NA	NA	NA	NA	NA
OSR2	ENST00000297565	8	936	0.13	Mid_pLI	8	2	0	178	100	5		1	0	0	0	NA	NA	118	65	0	NA	NA	NA	NA	NA
OST4	ENST00000456793	2	113	0.39	Mid_pLI	2	1	0	29	11	4		3	3	0	0	NA	NA	11	7	5	NA	NA	NA	NA	NA
OSTC	ENST00000361564	4	446	0.02	Low_pLI	10	6	0	90	31	4	4	1	3	0	0	NA	NA	98	33	0	NA		NA	NA	NA
OSTF1	ENST00000346234	9	635	0	Low_pLI	9	3	0	111	49	1		1	0	0	0	NA	NA	188	53	1	NA	NA	NA	NA	NA
OSTM1	ENST00000193322	6	999	0.01	Low_pLI	16	9	0	189	92	4	4	3	3	0	6	4	4	174	63	0	NA		NA	NA	NA
OSTN	ENST00000682035	3	399	0	Low_pLI	8	3	0	74	42	3		1	0	0	0	NA	NA	64	NA	NA	NA	NA	NA	NA	NA
OTC	ENST00000039007	X	1055	0.87	Mid_pLI	1	0	0	119	57	5		1	0	0	318	0	0	247	92	1	NA	1	NA	NA	NA
OTOA	ENST00000646100	16	3392	0	Low_pLI	41	18	0	478	220	3	3	0	3	0	14	3	3	700	236	1	NA		NA	NA	NA
OTOG	ENST00000399397	11	8686	0	Low_pLI	185	90	0	2228	950	1	1	1	1	0	51	1	1	1495	437	1	0		NA	NA	NA
OTOGL	ENST00000547103	12	7004	0	Low_pLI	157	72	0	1452	554	1	1	1	1	1	40	1	1	1760	490	1	0	1	NA	NA	NA
OTOL1	ENST00000327928	3	1430	0	Low_pLI	37	14	13	327	119	0	0	1	1	0	0	NA	NA	228	150	0	0.0007		NA	NA	NA
OTOP1	ENST00000296358	4	1833	0	Low_pLI	45	22	0	468	199	3	3	1	1	0	0	NA	NA	244	103	0	0.0001		NA	NA	NA
OTOP2	ENST00000331427	17	1683	0	Low_pLI	27	11	0	408	184	3	5	1	1	0	0	NA	NA	201	71	1	0.0046		NA	NA	NA
OTOP3	ENST00000328801	17	1730	0	Low_pLI	38	16	0	442	195	0	0	1	1	0	0	NA	NA	236	93	1	0.0006		NA	NA	NA
OTOR	ENST00000246081	20	383	0	Low_pLI	11	5	0	107	38	0	1	1	1	0	0	NA	NA	85	32	0	NA		NA	NA	NA
OTOS	ENST00000319460	2	267	0	Low_pLI	12	9	0	67	32	0	0	3	3	0	0	NA	NA	43	18	3	NA		NA	NA	NA
OTP	ENST00000306422	5	975	0.74	Mid_pLI	6	3	0	212	123	0		1	1	0	0	NA	NA	91	56	0	NA	NA	NA	NA	NA
OTUB1	ENST00000538426	11	809	0.97	High_pLI	10	5	0	155	95	3	3	1	1	0	0	NA	NA	172	75	1	NA		NA	NA	NA
OTUB2	ENST00000203664	14	699	0	Low_pLI	12	6	0	152	73	0	3	1	1	0	0	NA	NA	126	46	1	NA		NA	NA	NA
OTUD1	ENST00000376495	10	1445	0.65	Mid_pLI	15	2	0	433	238	0		1	1	0	0	NA	NA	126	76	0	0.0581		NA	NA	NA
OTUD3	ENST00000375120	1	1189	0	Low_pLI	27	6	0	239	116	0	3	1	1	0	0	NA	NA	226	119	1	0.0042		NA	NA	NA
OTUD4	ENST00000447906	4	3324	1	High_pLI	22	11	0	585	261	0	0	1	1	0	0	NA	NA	690	294	1	0.0129		NA	NA	NA
OTUD5	ENST00000376488	X	1692	1	High_pLI	3	0	0	144	150	4		3	1	0	5	3	3	262	117	1	NA	NA	NA	NA	NA
OTUD6A	ENST00000338352	X	866	0.28	Mid_pLI	4	1	4	127	92	4		1	1	0	0	NA	NA	1	85	3	NA	NA	NA	NA	NA
OTUD6B	ENST00000404789	8	875	0	Low_pLI	21	5	0	175	56	3	3	1	0	1	13	0	3	218	108	1	NA	1	NA	NA	NA
OTUD7A	ENST00000307050	15	2791	0.95	High_pLI	12	7	2	666	412	4	4	0	0	3	1	6	6	396	181	1	0.1034		NA	NA	NA
OTUD7B	ENST00000581312	1	2521	0.01	Low_pLI	26	10	0	510	236	0	5	1	1	2	0	NA	NA	417	214	1	0.0062		NA	NA	NA
OTULIN	ENST00000284274	5	1052		NA	10	5	0	193	92	5	5	3	1	0	6	3	3	NA	102	1	NA	1	NA	NA	NA
OTULINL	ENST00000274217	5	1063		NA	30	13	0	223	96	0	3	1	1	0	0	NA	NA	NA	94	1	0.0025		NA	NA	NA
OTX1	ENST00000282549	2	1062	0.86	Mid_pLI	5	1	0	196	113	0		1	1	1	0	NA	NA	119	52	3	0.4065	NA	NA	NA	NA
OTX2	ENST00000672264	14	891	0.92	High_pLI	3	2	0	159	85	4		0	1	3	35	3	3	140	NA	NA	NA	1	NA	NA	NA
OVCA2	ENST00000572195	17	682	0	Low_pLI	29	10	2	207	119	1	3	1	1	0	0	NA	NA	69	40	0	NA		NA	NA	NA
OVCH2	ENST00000533663	11	1683	0	Low_pLI	41	21	0	376	161	0	0	1	1	1	0	NA	NA	347	117	1	0.0002		NA	NA	NA
OVGP1	ENST00000369732	1	2026	0	Low_pLI	54	14	23	451	165	1	0	1	0	0	0	NA	NA	258	139	1	0		NA	NA	NA
OVOL1	ENST00000335987	11	800	0.88	Mid_pLI	7	6	0	169	85	3	3	1	1	1	0	NA	NA	123	59	1	NA	NA	NA	NA	NA
OVOL2	ENST00000278780	20	824	0.71	Mid_pLI	15	4	1	180	97	3		1	1	0	0	NA	NA	113	58	0	NA		NA	NA	NA
OVOL3	ENST00000633214	19	569	0	Low_pLI	20	5	0	177	74	1	3	1	1	0	0	NA	NA	114	26	1	NA		NA	NA	NA
OXA1L	ENST00000612549	14	1298	0	Low_pLI	33	12	0	340	149	1	0	1	1	0	1	6	NA	267	88	0	0.0017		NA	NA	NA
OXCT1	ENST00000196371	5	1546	0	Low_pLI	13	4	0	233	113	0		1	1	1	12	0	0	372	132	0	0.0897	1	NA	NA	NA
OXCT2	ENST00000327582	1	1553	0	Low_pLI	12	4	11	167	86	4		0	3	0	0	NA	NA	63	104	0	NA		NA	NA	NA
OXGR1	ENST00000541038	13	1013	0	Low_pLI	23	7	2	213	107	3	0	1	1	0	0	NA	NA	96	9	5	0.0134		NA	NA	NA
OXLD1	ENST00000374741	17	442	0.27	Mid_pLI	11	5	2	125	57	4	4	1	0	0	0	NA	NA	38	27	0	NA		NA	NA	NA
OXNAD1	ENST00000285083	3	932	0	Low_pLI	36	11	0	225	83	0	0	1	1	0	0	NA	NA	180	76	1	NA		NA	NA	NA
OXR1	ENST00000517566	8	2606	0.84	Mid_pLI	35	18	0	500	200	3	1	1	1	0	1	4	4	547	256	1	0.0009	1	NA	NA	NA
OXSM	ENST00000280701	3	1378	0	Low_pLI	30	10	0	299	91	0	4	1	1	0	0	NA	NA	180	100	1	0.0023		NA	NA	NA
OXSR1	ENST00000311806	3	1566	0.77	Mid_pLI	9	5	0	222	141	0	4	1	1	1	0	NA	NA	410	148	1	0.1954	NA	NA	NA	NA
OXT	ENST00000217386	20	375	0.71	Mid_pLI	11	5	0	93	48	3	3	1	1	0	0	NA	NA	52	17	0	NA		NA	NA	NA
OXTR	ENST00000316793	3	1168	0	Low_pLI	26	11	0	263	157	1	0	1	1	0	0	NA	NA	106	49	1	0.0059		NA	NA	NA
P2RX1	ENST00000225538	17	1188	0	Low_pLI	18	7	0	250	135	3	0	1	1	1	0	NA	NA	241	74	1	0.0304		NA	NA	NA
P2RX2	ENST00000643471	12	1405	0	Low_pLI	39	12	0	352	174	0	0	1	1	1	3	4	4	232	76	1	0.0005		NA	NA	NA
P2RX3	ENST00000263314	11	1182	0	Low_pLI	22	8	0	255	114	3	3	1	1	0	0	NA	NA	256	76	1	0.0142		NA	NA	NA
P2RX4	ENST00000337233	12	1155	0	Low_pLI	34	15	0	250	132	0	0	1	1	0	0	NA	NA	258	67	1	0.0007		NA	NA	NA
P2RX5	ENST00000225328	17	1257	0	Low_pLI	28	13	0	329	155	3	0	1	1	0	0	NA	NA	274	93	0	0.0033		NA	NA	NA
P2RX6	ENST00000413302	22	1314	0	Low_pLI	38	17	0	292	149	0	0	1	1	0	0	NA	NA	244	77	1	0.001		NA	NA	NA
P2RX7	ENST00000328963	12	1775	0	Low_pLI	51	20	4	397	173	3	3	1	1	0	0	NA	NA	369	124	1	0		NA	NA	NA
P2RY1	ENST00000305097	3	1121	0.52	Mid_pLI	16	7	0	199	109	4	4	1	0	0	0	NA	NA	122	51	0	0.0439		NA	NA	NA
P2RY10	ENST00000171757	X	1019	0.16	Mid_pLI	6	2	0	146	80	4		1	1	0	0	NA	NA	112	50	1	0.3511	NA	NA	NA	NA
P2RY11	ENST00000321826	19	1123	0.01	Low_pLI	44	19	41	388	200	3	3	1	1	0	0	NA	NA	32	40	0	0.0001		NA	NA	NA
P2RY12	ENST00000302632	3	1028	0	Low_pLI	21	4	8	198	90	0		1	1	0	4	4	4	98	59	1	0.0155		NA	NA	NA
P2RY13	ENST00000325602	3	1063	0	Low_pLI	25	9	24	226	91	0	4	1	1	0	0	NA	NA	116	72	1	0.0065		NA	NA	NA
P2RY14	ENST00000309170	3	1016	0	Low_pLI	22	11	13	218	89	0	0	1	0	0	0	NA	NA	116	61	1	0.0131		NA	NA	NA
P2RY2	ENST00000393597	11	1133	0.08	Low_pLI	19	9	18	314	142	3	4	1	1	0	0	NA	NA	85	30	0	0.023		NA	NA	NA
P2RY4	ENST00000374519	X	1097	0.17	Mid_pLI	12	7	12	208	90	0	0	0	1	0	0	NA	NA	90	31	0	0.1076		NA	NA	NA
P2RY6	ENST00000540124	11	986	0	Low_pLI	24	12	0	232	103	0	0	1	1	0	0	NA	NA	76	33	0	NA		NA	NA	NA
P2RY8	ENST00000381297	X	1079	0	Low_pLI	9	5	5	251	150	3	3	1	1	0	1	6	6	54	36	0	0.1826	NA	NA	NA	NA
P3H1	ENST00000296388	1	2196		NA	41	17	4	466	212	0	0	1	1	0	38	1	0	NA	177	1	0.0002	1	NA	NA	NA
P3H2	ENST00000319332	3	2112		NA	59	28	0	538	209	1	0	1	1	2	29	3	3	NA	171	1	0	1	NA	NA	NA
P3H3	ENST00000290510	12	2196		NA	48	21	0	568	243	3	3	1	1	0	0	NA	NA	NA	155	0	0.0001		NA	NA	NA
P3H4	ENST00000393928	17	1306		NA	28	16	0	313	161	0	3	1	1	0	0	NA	NA	NA	95	0	0.0029		NA	NA	NA
P3R3URF	ENST00000506599	1	286		NA	8	5	0	79	20	0	0	3	3	0	0	NA	NA	NA	17	0	NA	NA	NA	NA	NA
P4HA1	ENST00000394890	10	1591	0.93	High_pLI	14	5	0	205	99	0	4	1	1	0	0	NA	NA	385	145	1	0.0657		NA	NA	NA
P4HA3	ENST00000331597	11	1622	0	Low_pLI	24	12	0	339	142	1	0	1	1	1	0	NA	NA	326	102	1	0.0075		NA	NA	NA
P4HB	ENST00000331483	17	1516	1	High_pLI	21	5	0	338	187	0	4	1	1	0	1	5	NA	276	125	1	0.0148	1	NA	NA	NA
P4HTM	ENST00000383729	3	1500	0	Low_pLI	37	13	0	298	155	0	0	1	1	1	4	4	4	263	97	1	0.0005	1	NA	NA	NA
PA2G4	ENST00000303305	12	1172	1	High_pLI	4	1	0	117	90	4		1	1	0	0	NA	NA	289	121	1	NA	NA	NA	NA	NA
PAAF1	ENST00000310571	11	1167	0	Low_pLI	23	12	0	229	111	0	0	1	1	0	0	NA	NA	260	78	1	0.01		NA	NA	NA
PABIR1	ENST00000394264	9	863		NA	8	2	0	149	79	0		1	1	0	0	NA	NA	NA	58	3	NA	NA	NA	NA	NA
PABIR2	ENST00000343004	X	794		NA	3	1	0	96	41	6		1	1	0	0	NA	NA	NA	62	3	NA	NA	NA	NA	NA
PABIR3	ENST00000645433	X	803		NA	12	4	2	105	31	3		1	0	0	0	NA	NA	NA	65	3	NA		NA	NA	NA
PABPC1	ENST00000318607	8	1897	1	High_pLI	5	2	0	186	176	1		1	1	0	0	NA	NA	369	174	0	0.424	NA	NA	NA	NA
PABPC1L	ENST00000217073	20	1846	0	Low_pLI	20	7	0	401	206	3	3	1	1	0	2	4	4	337	136	1	0.0198		NA	NA	NA
PABPC3	ENST00000281589	13	1895	0	Low_pLI	58	32	0	472	142	1	0	1	1	0	0	NA	NA	171	167	0	0		NA	NA	NA
PABPC4	ENST00000372858	1	1968	1	High_pLI	13	4	0	348	219	0		1	1	0	0	NA	NA	389	176	0	0.0876		NA	NA	NA
PABPC4L	ENST00000421491	4	1112	0	Low_pLI	37	14	35	244	98	1	0	1	1	0	0	NA	NA	139	103	0	0.0008		NA	NA	NA
PABPC5	ENST00000312600	X	1148	0.89	Mid_pLI	8	3	0	135	76	4		1	1	0	0	NA	NA	132	92	1	0.2221	NA	NA	NA	NA
PABPN1	ENST00000216727	14	914	0.39	Mid_pLI	9	2	0	203	126	3		0	1	0	15	5	5	164	72	0	NA		NA	NA	NA
PACC1	ENST00000261455	1	1045		NA	38	13	0	222	84	3	3	1	0	0	0	NA	NA	NA	82	1	0.0003		NA	NA	NA
PACRG	ENST00000366888	6	769	0	Low_pLI	20	9	0	157	75	0	3	1	1	0	0	NA	NA	162	69	1	NA		NA	NA	NA
PACRGL	ENST00000503585	4	739	0	Low_pLI	21	7	0	157	74	3	0	1	1	1	0	NA	NA	190	64	1	NA		NA	NA	NA
PACS1	ENST00000320580	11	2868	1	High_pLI	22	8	0	448	261	3	4	1	1	1	2	3	3	576	219	1	0.0124	1	NA	NA	NA
PACS2	ENST00000447393	14	2690	1	High_pLI	18	8	0	542	382	0	4	1	1	0	1	6	6	540	200	1	0.0304	1	NA	NA	NA
PACSIN1	ENST00000244458	6	1326	1	High_pLI	9	3	0	216	127	3		1	1	0	0	NA	NA	285	143	0	0.1948	NA	NA	NA	NA
PACSIN2	ENST00000263246	22	1451	0.21	Mid_pLI	19	10	0	309	176	1	0	1	1	0	0	NA	NA	299	147	1	0.022		NA	NA	NA
PACSIN3	ENST00000298838	11	1266	0	Low_pLI	25	7	0	294	134	1	4	1	1	0	0	NA	NA	252	115	1	0.006		NA	NA	NA
PADI1	ENST00000375471	1	1976	0	Low_pLI	36	16	0	496	234	1	1	1	1	1	0	NA	NA	373	132	1	0.0005		NA	NA	NA
PADI2	ENST00000375486	1	1982	0	Low_pLI	50	22	0	491	227	0	1	1	1	0	0	NA	NA	386	138	1	0		NA	NA	NA
PADI3	ENST00000375460	1	1979	0	Low_pLI	38	18	0	465	233	3	1	1	1	1	5	5	5	354	107	1	0.0004		NA	NA	NA
PADI4	ENST00000375448	1	1976	0	Low_pLI	41	11	0	482	229	1	0	1	1	0	0	NA	NA	373	141	1	0.0004		NA	NA	NA
PADI6	ENST00000619609	1	2069		NA	66	20	2	490	270	0	1	1	1	1	15	0	0	NA	152	1	0		NA	NA	NA
PAEP	ENST00000479141	9	537	0	Low_pLI	5	1	0	111	67	4		1	1	0	0	NA	NA	119	42	0	NA	NA	NA	NA	NA
PAF1	ENST00000221265	19	1582	0	Low_pLI	20	8	0	239	166	0	0	1	1	1	0	NA	NA	351	155	3	0.0206		NA	NA	NA
PAFAH1B1	ENST00000397195	17	1223	1	High_pLI	3	0	0	157	91	4		1	0	0	114	1	1	280	107	1	NA	1	NA	NA	NA
PAFAH1B2	ENST00000527958	11	685	0.93	High_pLI	10	4	0	113	67	0		1	0	0	0	NA	NA	128	64	1	NA		NA	NA	NA
PAFAH1B3	ENST00000262890	19	691	0	Low_pLI	14	8	0	136	85	0	3	1	1	0	0	NA	NA	100	43	1	NA		NA	NA	NA
PAFAH2	ENST00000374282	1	1169	0	Low_pLI	39	13	0	260	105	3	3	1	1	0	0	NA	NA	244	89	1	0.0008		NA	NA	NA
PAG1	ENST00000220597	8	1293	0.02	Low_pLI	15	9	1	264	115	0	1	1	1	0	0	NA	NA	214	115	1	0.0541		NA	NA	NA
PAGE1	ENST00000376150	X	436	0.82	Mid_pLI	7	2	1	71	30	5		0	1	0	0	NA	NA	102	56	1	NA	NA	NA	NA	NA
PAGE2	ENST00000374968	X	332	0.06	Low_pLI	3	1	0	49	14	3		0	0	0	0	NA	NA	71	40	3	NA	NA	NA	NA	NA
PAGE2B	ENST00000374971	X	332	0	Low_pLI	3	2	0	43	23	4		0	0	0	0	NA	NA	72	41	1	NA	NA	NA	NA	NA
PAGE4	ENST00000218068	X	305	0.69	Mid_pLI	2	1	0	44	11	4		3	3	0	0	NA	NA	71	43	1	NA	NA	NA	NA	NA
PAGE5	ENST00000374955	X	329	0.02	Low_pLI	6	4	1	47	23	3		3	1	0	0	NA	NA	90	38	1	NA	NA	NA	NA	NA
PAGR1	ENST00000320330	16	762	0.74	Mid_pLI	14	4	0	195	77	3		1	1	0	1	6	6	106	78	1	NA		NA	NA	NA
PAH	ENST00000553106	12	1346	0	Low_pLI	38	21	0	331	113	0	0	1	1	0	547	1	1	331	104	1	0.0004	1	NA	NA	NA
PAICS	ENST00000512576	4	1269	0	Low_pLI	33	12	0	224	90	0	4	1	1	0	1	5	5	276	116	1	0.0008		NA	NA	NA
PAIP1	ENST00000306846	5	1429	1	High_pLI	22	10	0	290	147	3	3	3	0	0	0	NA	NA	309	123	1	NA		NA	NA	NA
PAIP2	ENST00000265192	5	381	0.55	Mid_pLI	5	3	0	59	26	4		0	0	0	0	NA	NA	69	41	0	NA	NA	NA	NA	NA
PAIP2B	ENST00000244221	2	369	0	Low_pLI	5	3	0	56	26	4		3	1	0	0	NA	NA	79	47	3	NA	NA	NA	NA	NA
PAK1	ENST00000356341	11	1624	0	Low_pLI	18	4	0	184	129	0		0	1	1	14	5	5	377	148	1	0.0302	1	NA	NA	NA
PAK1IP1	ENST00000379568	6	1169	0.36	Mid_pLI	28	5	6	232	89	1	3	1	1	0	0	NA	NA	222	107	0	0.0039		NA	NA	NA
PAK2	ENST00000327134	3	1561	0.97	High_pLI	8	1	0	155	110	3		0	1	0	1	6	6	357	151	1	0.2399	NA	NA	NA	NA
PAK3	ENST00000372007	X	1621	0.99	High_pLI	3	1	0	76	49	3		3	3	0	15	3	3	408	151	1	NA	1	NA	NA	NA
PAK5	ENST00000353224	20	2152		NA	18	4	0	455	241	3		1	1	0	0	NA	NA	NA	160	1	0.0285		NA	NA	NA
PALB2	ENST00000261584	16	3548	0	Low_pLI	101	38	0	745	274	1	1	1	1	1	743	1	1	629	310	1	0	1	NA	NA	NA
PALD1	ENST00000263563	10	2552	0	Low_pLI	38	17	0	587	303	0	0	1	1	0	0	NA	NA	469	180	1	0.0003		NA	NA	NA
PALLD	ENST00000505667	4	3352	0	Low_pLI	46	22	0	725	270	5	3	1	1	2	0	NA	NA	652	282	1	0.0001		NA	NA	NA
PALM	ENST00000338448	19	1155	0.52	Mid_pLI	7	3	2	329	187	0		1	1	0	0	NA	NA	190	106	1	0.2802	NA	NA	NA	NA
PALM3	ENST00000669674	19	2060	0.48	Mid_pLI	30	13	17	462	189	0	3	1	1	0	0	NA	NA	111	NA	NA	0.0026		NA	NA	NA
PALMD	ENST00000263174	1	1648	0	Low_pLI	32	13	0	355	135	0	3	1	1	0	0	NA	NA	330	189	1	0.0011		NA	NA	NA
PAM	ENST00000438793	5	2897	0	Low_pLI	35	14	0	534	208	0	0	1	1	0	0	NA	NA	646	240	1	0.0007		NA	NA	NA
PAM16	ENST00000318059	16	373	0.24	Mid_pLI	6	4	0	96	41	3		1	1	0	1	4	4	81	37	0	NA	NA	NA	NA	NA
PAMR1	ENST00000619888	11	2152	0	Low_pLI	61	33	0	516	192	0	0	1	1	0	0	NA	NA	412	143	1	0		NA	NA	NA
PAN2	ENST00000440411	12	3572	0.94	High_pLI	53	26	0	572	276	0	0	1	1	0	2	4	4	681	247	1	0	1	NA	NA	NA
PAN3	ENST00000380958	13	2645	1	High_pLI	8	5	0	435	250	3	3	1	1	1	0	NA	NA	507	182	1	0.2407	NA	NA	NA	NA
PANK1	ENST00000307534	10	1379	0	Low_pLI	17	5	0	241	144	3	3	3	1	0	0	NA	NA	249	107	1	NA		NA	NA	NA
PANK2	ENST00000610179	20	1376	0	Low_pLI	34	13	0	314	137	0	3	3	3	1	51	1	0	261	100	1	NA	1	NA	NA	NA
PANK3	ENST00000239231	5	1106	0	Low_pLI	19	8	0	158	79	1	1	1	1	2	0	NA	NA	225	87	1	0.0232		NA	NA	NA
PANK4	ENST00000378466	1	2303	0.98	High_pLI	19	7	0	540	369	0	4	1	1	0	0	NA	NA	443	149	1	0.0235		NA	NA	NA
PANX1	ENST00000227638	11	1276	0	Low_pLI	27	12	1	275	135	1	0	1	1	1	4	4	6	197	91	0	0.006		NA	NA	NA
PANX2	ENST00000395842	22	2031	0	Low_pLI	36	9	1	456	294	0	1	1	1	0	0	NA	NA	184	116	1	0.001		NA	NA	NA
PANX3	ENST00000284288	11	1175	0	Low_pLI	21	9	0	236	116	1	0	1	1	0	0	NA	NA	155	62	1	0.0153		NA	NA	NA
PAOX	ENST00000278060	10	1529	0	Low_pLI	41	16	2	394	214	1	1	1	1	0	0	NA	NA	194	88	1	0		NA	NA	NA
PAPLN	ENST00000644200	14	3811	0	Low_pLI	112	49	0	937	458	1	1	1	1	1	0	NA	NA	691	210	1	0		NA	NA	NA
PAPOLA	ENST00000216277	14	2216	1	High_pLI	5	1	0	262	150	4		1	1	0	0	NA	NA	525	175	1	0.4096	NA	NA	NA	NA
PAPOLB	ENST00000404991	7	1913	0	Low_pLI	44	11	18	458	217	0	3	1	0	0	0	NA	NA	219	143	1	0		NA	NA	NA
PAPOLG	ENST00000238714	2	2189	1	High_pLI	23	7	0	348	171	0	0	1	1	0	0	NA	NA	527	178	1	0.012		NA	NA	NA
PAPPA	ENST00000328252	9	4862	0.16	Mid_pLI	39	23	0	967	507	3	3	1	1	0	0	NA	NA	808	292	1	0.0001		NA	NA	NA
PAPPA2	ENST00000367662	1	5354	0	Low_pLI	60	26	0	1141	467	0	0	1	1	0	4	3	0	924	366	1	0		NA	NA	NA
PAPSS1	ENST00000265174	4	1863	0	Low_pLI	44	16	0	364	150	0	0	1	1	0	0	NA	NA	365	161	1	0.0001		NA	NA	NA
PAPSS2	ENST00000456849	10	1847	0	Low_pLI	40	16	0	383	175	1	1	1	1	0	22	3	3	346	143	1	0.0001	1	NA	NA	NA
PAQR3	ENST00000512733	4	930	0	Low_pLI	29	14	0	214	85	0	0	1	1	0	0	NA	NA	198	50	1	NA		NA	NA	NA
PAQR4	ENST00000318782	16	819	0	Low_pLI	26	12	0	226	111	0	0	1	1	0	0	NA	NA	85	22	3	NA		NA	NA	NA
PAQR5	ENST00000395407	15	986	0.04	Low_pLI	19	4	0	194	71	0		1	1	0	0	NA	NA	168	47	0	NA		NA	NA	NA
PAQR6	ENST00000292291	1	1028	0	Low_pLI	24	7	0	216	113	3	3	1	1	0	0	NA	NA	99	37	0	0.0078		NA	NA	NA
PAQR7	ENST00000675840	1	1040	0	Low_pLI	26	9	0	194	105	0	4	1	1	0	0	NA	NA	97	NA	NA	0.0061		NA	NA	NA
PAQR8	ENST00000442253	6	1064	0.15	Mid_pLI	20	7	0	212	116	0	3	1	1	0	0	NA	NA	120	47	0	0.0173		NA	NA	NA
PAQR9	ENST00000340634	3	1133	0.14	Mid_pLI	21	7	0	220	164	0	3	1	1	0	0	NA	NA	101	37	0	0.0157		NA	NA	NA
PARD3	ENST00000374788	10	4037	0.96	High_pLI	54	24	0	932	331	1	3	1	1	0	2	4	4	762	372	1	0.0001		NA	NA	NA
PARD3B	ENST00000406610	2	3595	0	Low_pLI	74	33	0	849	340	1	1	1	1	0	0	NA	NA	655	328	1	0		NA	NA	NA
PARD6A	ENST00000458121	16	1035	0.01	Low_pLI	21	10	0	221	115	0	0	1	1	0	0	NA	NA	80	47	1	0.014		NA	NA	NA
PARD6B	ENST00000371610	20	1116	0.93	High_pLI	10	2	8	204	98	5		1	1	0	0	NA	NA	130	81	1	0.1611		NA	NA	NA
PARD6G	ENST00000353265	18	1128	0.1	Low_pLI	15	7	11	280	158	1	5	1	1	1	0	NA	NA	90	54	1	0.0524		NA	NA	NA
PARG	ENST00000616448	10	2913	0.39	Mid_pLI	34	19	0	428	180	0	0	0	0	0	0	NA	NA	368	268	1	0.0006		NA	NA	NA
PARK7	ENST00000338639	1	564	0.75	Mid_pLI	7	2	0	138	64	4		1	0	1	13	3	3	108	48	1	NA	NA	NA	NA	NA
PARL	ENST00000317096	3	1130	0	Low_pLI	31	14	0	241	84	3	3	1	1	0	0	NA	NA	251	78	1	0.002		NA	NA	NA
PARM1	ENST00000307428	4	929	0	Low_pLI	19	7	0	206	115	3	0	1	1	0	0	NA	NA	128	43	3	NA		NA	NA	NA
PARN	ENST00000437198	16	1896	0	Low_pLI	30	10	0	413	147	1	3	1	1	0	28	0	3	569	184	0	0.0028	1	NA	NA	NA
PARP1	ENST00000366794	1	3022	0	Low_pLI	37	10	0	599	319	1	0	1	1	0	0	NA	NA	664	286	1	0.0011		NA	NA	NA
PARP10	ENST00000313028	8	3067	0	Low_pLI	64	33	7	716	321	1	3	1	1	0	1	6	NA	399	208	1	0		NA	NA	NA
PARP11	ENST00000228820	12	1009	0	Low_pLI	25	12	0	176	78	0	4	1	1	0	0	NA	NA	218	86	1	0.0073		NA	NA	NA
PARP12	ENST00000263549	7	2094	0	Low_pLI	52	27	8	481	242	1	1	1	1	0	0	NA	NA	376	143	3	0		NA	NA	NA
PARP14	ENST00000474629	3	5389	0.01	Low_pLI	66	25	5	924	405	1	0	1	1	0	0	NA	NA	949	482	1	0		NA	NA	NA
PARP15	ENST00000464300	3	2025	0	Low_pLI	49	21	8	456	176	1	0	1	1	0	0	NA	NA	338	153	1	0		NA	NA	NA
PARP16	ENST00000649807	15	963	0	Low_pLI	16	8	0	227	97	0	0	1	1	0	0	NA	NA	164	NA	NA	NA		NA	NA	NA
PARP2	ENST00000429687	14	1697	0	Low_pLI	53	16	0	355	136	1	1	1	1	0	0	NA	NA	424	169	1	0		NA	NA	NA
PARP3	ENST00000398755	3	1592	0	Low_pLI	32	16	0	380	144	0	4	1	0	0	0	NA	NA	297	138	1	0.0006		NA	NA	NA
PARP4	ENST00000381989	13	5142	0	Low_pLI	132	53	3	1113	446	1	1	1	1	0	0	NA	NA	1016	431	1	0		NA	NA	NA
PARP6	ENST00000569795	15	1871	1	High_pLI	8	5	0	286	166	4	4	3	1	0	0	NA	NA	477	150	1	NA	NA	NA	NA	NA
PARP8	ENST00000281631	5	2539	0.06	Low_pLI	25	11	0	441	241	3	3	1	1	0	0	NA	NA	659	214	1	0.007		NA	NA	NA
PARP9	ENST00000682323	3	2450	0	Low_pLI	40	16	10	435	156	0	0	1	1	0	0	NA	NA	434	NA	NA	0.0004		NA	NA	NA
PARPBP	ENST00000327680	12	1730	0	Low_pLI	33	11	5	347	131	1	0	1	1	0	0	NA	NA	332	144	1	0.0013		NA	NA	NA
PARS2	ENST00000371279	1	1427	0	Low_pLI	27	9	0	324	137	3	3	1	1	1	3	3	3	157	101	3	0.0039		NA	NA	NA
PARVA	ENST00000334956	11	1106	0.41	Mid_pLI	12	7	0	190	100	3	3	1	1	0	0	NA	NA	261	101	1	0.1021		NA	NA	NA
PARVB	ENST00000338758	22	1082	0	Low_pLI	21	8	0	259	116	0	3	1	1	0	0	NA	NA	277	86	1	0.0158		NA	NA	NA
PARVG	ENST00000444313	22	984	0	Low_pLI	17	9	2	232	111	3	3	1	1	0	0	NA	NA	230	84	1	NA		NA	NA	NA
PASD1	ENST00000370357	X	2307	0.82	Mid_pLI	14	7	8	482	167	4	4	1	1	0	0	NA	NA	485	242	3	0.0662		NA	NA	NA
PASK	ENST00000234040	2	3955	0	Low_pLI	108	41	11	927	440	1	1	1	1	0	0	NA	NA	618	263	1	0		NA	NA	NA
PATE1	ENST00000305738	11	376	0	Low_pLI	10	5	5	72	31	3	1	0	1	0	0	NA	NA	76	29	0	NA		NA	NA	NA
PATE2	ENST00000358524	11	338	0	Low_pLI	11	2	1	78	33	3		1	3	0	0	NA	NA	73	23	3	NA		NA	NA	NA
PATE3	ENST00000445202	11	294	0.05	Low_pLI	7	2	3	67	23	3		1	3	0	0	NA	NA	34	17	0	NA	NA	NA	NA	NA
PATE4	ENST00000457514	11	294	0	Low_pLI	13	6	4	79	27	0	3	1	3	0	0	NA	NA	41	28	3	NA		NA	NA	NA
PATJ	ENST00000642238	1	5606		NA	128	49	0	1141	439	1	0	1	1	1	0	NA	NA	NA	476	1	0		NA	NA	NA
PATL1	ENST00000300146	11	2294	0.96	High_pLI	23	11	0	430	190	3	0	1	1	0	0	NA	NA	468	205	1	0.0094		NA	NA	NA
PATL2	ENST00000682850	15	1617	0	Low_pLI	39	22	0	354	156	0	0	1	1	0	5	3	3	370	NA	NA	0.0006		NA	NA	NA
PATZ1	ENST00000266269	22	2059	1	High_pLI	9	5	0	359	239	3	4	1	0	0	0	NA	NA	238	125	1	0.1788	NA	NA	NA	NA
PAWR	ENST00000328827	12	1017	0.09	Low_pLI	15	2	0	237	119	3		3	3	0	0	NA	NA	175	92	0	NA		NA	NA	NA
PAX1	ENST00000613128	20	1369	0.7	Mid_pLI	26	9	0	404	228	5	5	1	1	0	10	5	5	152	58	1	0.0058	1	NA	NA	NA
PAX2	ENST00000355243	10	1175	0.67	Mid_pLI	4	1	0	224	133	4		1	1	3	53	3	3	234	63	1	NA	1	NA	NA	NA
PAX3	ENST00000392070	2	1446	0.24	Mid_pLI	5	3	0	301	164	3		1	1	1	89	3	3	265	103	3	0.4333	1	NA	NA	NA
PAX4	ENST00000639438	7	1046	0	Low_pLI	27	14	6	256	107	3	0	1	1	0	1	4	4	173	63	3	0.0041		NA	NA	NA
PAX5	ENST00000358127	9	1166	1	High_pLI	2	1	0	204	125	4		0	0	0	5	0	0	218	67	1	NA	NA	NA	NA	NA
PAX6	ENST00000640368	11	1300	1	High_pLI	3	1	0	176	135	5		1	1	0	223	3	3	269	109	0	NA	1	NA	NA	NA
PAX7	ENST00000420770	1	1509	0.14	Mid_pLI	9	5	0	333	201	0	0	1	1	0	3	5	5	208	102	0	0.1962		NA	NA	NA
PAX8	ENST00000429538	2	1342	1	High_pLI	10	6	0	318	175	3	4	1	1	0	17	5	5	247	72	1	0.1533	1	NA	NA	NA
PAX9	ENST00000361487	14	1022	0.31	Mid_pLI	8	2	0	243	122	4		1	1	0	37	3	5	138	53	1	0.2418	1	NA	NA	NA
PAXBP1	ENST00000331923	21	2736	1	High_pLI	22	16	0	507	244	0	0	1	1	1	0	NA	NA	627	275	1	0.0106		NA	NA	NA
PAXIP1	ENST00000404141	7	3189	1	High_pLI	9	2	0	426	248	3		3	0	0	0	NA	NA	731	339	0	NA	NA	NA	NA	NA
PAXX	ENST00000371620	9	608		NA	12	4	0	153	67	0		1	1	1	0	NA	NA	NA	34	1	NA		NA	NA	NA
PBDC1	ENST00000373358	X	696	0.57	Mid_pLI	8	1	6	85	39	4		0	3	0	0	NA	NA	126	82	0	NA	NA	NA	NA	NA
PBK	ENST00000301905	8	962	0	Low_pLI	21	5	0	188	71	3	5	1	1	0	0	NA	NA	199	79	1	NA		NA	NA	NA
PBLD	ENST00000358769	10	858	0	Low_pLI	15	5	2	149	74	1	0	1	1	0	0	NA	NA	171	62	1	NA		NA	NA	NA
PBOV1	ENST00000527246	6	407		NA	9	2	8	71	24	3		1	1	0	0	NA	NA	NA	34	0	NA	NA	NA	NA	NA
PBX1	ENST00000420696	1	1284	1	High_pLI	3	1	0	118	107	6		0	1	2	30	0	0	271	117	1	NA	1	NA	NA	NA
PBX2	ENST00000375050	6	1284	1	High_pLI	15	6	0	253	119	4	4	1	1	0	0	NA	NA	226	104	1	0.0523		NA	NA	NA
PBX3	ENST00000373489	9	1296	0.36	Mid_pLI	5	3	0	209	130	4		0	1	0	0	NA	NA	249	111	1	0.4315	NA	NA	NA	NA
PBX4	ENST00000251203	19	1117	0	Low_pLI	29	12	3	257	131	3	3	1	1	0	0	NA	NA	182	86	1	0.0036		NA	NA	NA
PBXIP1	ENST00000368463	1	2186	0	Low_pLI	59	30	4	455	204	3	3	1	1	1	0	NA	NA	353	203	1	0		NA	NA	NA
PC	ENST00000393960	11	3517	0.01	Low_pLI	39	15	0	735	405	0	0	1	1	1	56	3	3	531	241	1	0.0006	1	NA	NA	NA
PCARE	ENST00000331664	2	3865		NA	101	35	11	999	392	1	0	1	1	0	93	3	3	NA	307	1	0	1	NA	NA	NA
PCBD1	ENST00000299299	10	311	0	Low_pLI	13	6	0	51	32	0	0	1	0	0	4	4	4	62	22	1	NA	1	NA	NA	NA
PCBD2	ENST00000254908	5	389	0.03	Low_pLI	9	6	0	75	32	0	0	1	0	0	0	NA	NA	81	31	1	NA	NA	NA	NA	NA
PCBP1	ENST00000303577	2	1070	0.91	High_pLI	0	0	0	121	173	2		3	1	1	1	4	4	86	76	1	NA	NA	NA	NA	NA
PCBP2	ENST00000546463	12	1075	1	High_pLI	0	0	0	88	113	2		0	1	4	0	NA	NA	251	84	1	NA	NA	NA	NA	NA
PCBP3	ENST00000681687	21	1102	0.84	Mid_pLI	12	7	0	198	103	0	4	1	1	0	0	NA	NA	262	NA	NA	0.1043		NA	NA	NA
PCBP4	ENST00000461554	3	1200	0	Low_pLI	17	7	0	239	137	0	3	1	1	0	0	NA	NA	223	70	1	0.0364		NA	NA	NA
PCCA	ENST00000376285	13	2163	0	Low_pLI	37	15	0	474	169	0	0	1	1	0	94	3	3	551	180	1	0.0005	1	NA	NA	NA
PCCB	ENST00000251654	3	1605	0	Low_pLI	34	10	0	424	163	0	0	1	1	0	101	3	0	331	102	1	0.0011	1	NA	NA	NA
PCDH1	ENST00000287008	5	3709	1	High_pLI	27	13	0	679	381	0	5	1	1	1	1	5	5	386	228	1	0.0042		NA	NA	NA
PCDH10	ENST00000264360	4	3118	0.89	Mid_pLI	13	5	0	619	344	0	4	1	1	0	0	NA	NA	354	194	1	0.0907		NA	NA	NA
PCDH11X	ENST00000682573	X	4037	0.02	Low_pLI	19	11	0	501	272	0	0	1	1	0	0	NA	NA	471	NA	NA	0.0261		NA	NA	NA
PCDH12	ENST00000231484	5	3551	0	Low_pLI	44	22	2	769	346	1	3	1	1	0	16	3	3	375	234	1	0.0002	1	NA	NA	NA
PCDH17	ENST00000377918	13	3476	0.64	Mid_pLI	33	13	0	793	381	0	0	1	1	1	0	NA	NA	341	213	1	0.001		NA	NA	NA
PCDH18	ENST00000344876	4	3404	0.13	Mid_pLI	38	16	0	702	321	0	4	1	1	0	0	NA	NA	416	240	1	0.0003		NA	NA	NA
PCDH19	ENST00000373034	X	3441	1	High_pLI	4	1	0	461	295	0		1	1	5	287	3	3	381	201	1	NA	1	NA	NA	NA
PCDH8	ENST00000377942	13	3210	0	Low_pLI	36	13	0	764	408	1	0	1	1	0	0	NA	NA	260	152	1	0.0008		NA	NA	NA
PCDH9	ENST00000377865	13	3710	0.81	Mid_pLI	18	10	0	684	320	0	0	1	1	0	0	NA	NA	425	246	1	0.0253		NA	NA	NA
PCDHA1	ENST00000504120	5	2849	0	Low_pLI	45	18	0	659	348	0	3	1	0	0	0	NA	NA	334	168	0	0.0001		NA	NA	NA
PCDHA10	ENST00000307360	5	2843	0	Low_pLI	42	21	0	700	358	0	0	1	0	0	0	NA	NA	325	174	0	0.0002		NA	NA	NA
PCDHA11	ENST00000398640	5	2846	0	Low_pLI	66	33	0	726	352	3	3	1	1	0	0	NA	NA	359	192	0	0		NA	NA	NA
PCDHA12	ENST00000398631	5	2822	0	Low_pLI	49	14	0	699	342	1	3	1	0	0	0	NA	NA	318	175	0	0		NA	NA	NA
PCDHA13	ENST00000289272	5	2849	0	Low_pLI	44	25	0	622	337	3	3	1	0	0	0	NA	NA	342	172	0	0		NA	NA	NA
PCDHA2	ENST00000526136	5	2843	0	Low_pLI	62	28	0	677	351	3	3	1	0	0	0	NA	NA	353	172	0	0		NA	NA	NA
PCDHA3	ENST00000522353	5	2849	0	Low_pLI	57	16	0	678	358	1	3	1	0	0	0	NA	NA	343	174	0	0		NA	NA	NA
PCDHA4	ENST00000530339	5	2840	0	Low_pLI	44	21	0	678	345	3	0	1	1	0	0	NA	NA	331	169	0	0		NA	NA	NA
PCDHA5	ENST00000529859	5	2807	0	Low_pLI	50	16	0	688	366	1	3	1	1	0	0	NA	NA	339	171	0	0		NA	NA	NA
PCDHA6	ENST00000529310	5	2849	0	Low_pLI	59	25	0	739	424	3	3	1	0	0	0	NA	NA	320	168	0	0		NA	NA	NA
PCDHA7	ENST00000525929	5	2810	0	Low_pLI	52	18	0	635	326	0	0	0	0	0	0	NA	NA	304	157	0	0		NA	NA	NA
PCDHA8	ENST00000531613	5	2849	0	Low_pLI	57	16	0	774	385	3	3	1	0	0	0	NA	NA	324	170	0	0		NA	NA	NA
PCDHA9	ENST00000532602	5	2849	0	Low_pLI	55	34	0	688	346	0	4	0	0	0	0	NA	NA	322	169	0	0.0001		NA	NA	NA
PCDHAC1	ENST00000253807	5	2888	0	Low_pLI	78	21	0	592	289	3	3	1	1	0	0	NA	NA	321	160	0	0		NA	NA	NA
PCDHAC2	ENST00000289269	5	3020	0.93	High_pLI	29	13	0	611	317	3	3	1	1	0	0	NA	NA	333	177	0	0.0032		NA	NA	NA
PCDHB1	ENST00000306549	5	2456	0	Low_pLI	65	24	0	514	241	1	3	1	1	0	0	NA	NA	253	159	1	0		NA	NA	NA
PCDHB10	ENST00000239446	5	2402	0	Low_pLI	59	23	59	654	306	1	0	1	1	0	0	NA	NA	200	143	1	0		NA	NA	NA
PCDHB11	ENST00000354757	5	2393	0	Low_pLI	58	22	57	637	350	1	3	1	1	0	0	NA	NA	189	137	1	0		NA	NA	NA
PCDHB12	ENST00000239450	5	2387	0	Low_pLI	60	23	60	691	363	1	3	1	1	0	0	NA	NA	194	135	1	0		NA	NA	NA
PCDHB13	ENST00000341948	5	2396	0	Low_pLI	60	26	59	621	323	1	3	0	0	0	0	NA	NA	175	143	1	0.0001		NA	NA	NA
PCDHB14	ENST00000239449	5	2396	0	Low_pLI	61	25	59	648	318	1	0	1	1	0	0	NA	NA	207	132	1	0		NA	NA	NA
PCDHB15	ENST00000231173	5	2363	0	Low_pLI	44	18	44	566	300	1	3	1	1	0	0	NA	NA	201	142	1	0.0001		NA	NA	NA
PCDHB16	ENST00000609684	5	2330	0	Low_pLI	48	21	48	588	300	0	0	1	1	0	0	NA	NA	199	147	3	0		NA	NA	NA
PCDHB2	ENST00000194155	5	2396	0	Low_pLI	54	20	53	523	247	1	1	1	1	0	0	NA	NA	213	137	1	0		NA	NA	NA
PCDHB3	ENST00000231130	5	2390	0	Low_pLI	58	16	58	528	270	1	0	1	1	0	0	NA	NA	189	136	1	0.0001		NA	NA	NA
PCDHB4	ENST00000194152	5	2387	0	Low_pLI	68	18	65	599	276	0	3	1	0	0	0	NA	NA	214	141	1	0		NA	NA	NA
PCDHB5	ENST00000231134	5	2387	0	Low_pLI	47	17	46	623	342	1	0	1	1	0	0	NA	NA	190	128	1	0		NA	NA	NA
PCDHB6	ENST00000231136	5	2384	0	Low_pLI	52	27	52	632	317	1	1	1	1	0	0	NA	NA	215	144	1	0		NA	NA	NA
PCDHB7	ENST00000231137	5	2381	0	Low_pLI	50	24	50	641	355	1	3	1	1	0	0	NA	NA	207	126	1	0		NA	NA	NA
PCDHB8	ENST00000239444	5	2405	0	Low_pLI	49	20	48	554	285	0	0	1	0	0	0	NA	NA	192	138	1	0		NA	NA	NA
PCDHB9	ENST00000316105	5	2393		NA	66	31	66	682	334	0	1	1	1	1	0	NA	NA	NA	134	1	0		NA	NA	NA
PCDHGA1	ENST00000517417	5	2792	0	Low_pLI	54	18	0	631	279	1	3	1	1	1	0	NA	NA	307	178	1	0		NA	NA	NA
PCDHGA10	ENST00000398610	5	2807	0	Low_pLI	67	30	0	580	288	1	3	1	1	1	0	NA	NA	317	167	1	0		NA	NA	NA
PCDHGA11	ENST00000398587	5	2804	0	Low_pLI	61	21	0	628	299	0	3	1	1	0	0	NA	NA	306	171	1	0		NA	NA	NA
PCDHGA12	ENST00000252085	5	2795	0	Low_pLI	64	31	0	642	291	0	0	1	1	0	0	NA	NA	313	168	1	0		NA	NA	NA
PCDHGA2	ENST00000394576	5	2795	0	Low_pLI	53	17	0	656	325	1	1	1	1	0	0	NA	NA	308	161	1	0		NA	NA	NA
PCDHGA3	ENST00000253812	5	2795	0	Low_pLI	54	22	0	708	325	0	0	1	1	0	0	NA	NA	300	169	1	0		NA	NA	NA
PCDHGA4	ENST00000571252	5	2885	0	Low_pLI	47	19	0	676	289	1	0	1	1	0	0	NA	NA	284	161	1	0		NA	NA	NA
PCDHGA5	ENST00000518069	5	2792	0	Low_pLI	55	12	0	701	312	1	1	1	1	0	0	NA	NA	294	164	1	0.0001		NA	NA	NA
PCDHGA6	ENST00000517434	5	2795	0	Low_pLI	49	19	0	757	355	0	0	1	1	0	0	NA	NA	309	166	1	0.0003		NA	NA	NA
PCDHGA7	ENST00000518325	5	2795	0	Low_pLI	62	23	0	674	297	1	3	1	1	0	0	NA	NA	318	172	1	0		NA	NA	NA
PCDHGA8	ENST00000398604	5	2795	0	Low_pLI	56	17	0	676	308	1	1	1	1	0	0	NA	NA	311	171	1	0		NA	NA	NA
PCDHGA9	ENST00000573521	5	2795	0	Low_pLI	54	25	0	652	261	1	0	1	1	0	0	NA	NA	322	172	0	0		NA	NA	NA
PCDHGB1	ENST00000523390	5	2780	0	Low_pLI	53	15	0	705	330	0	0	1	1	0	0	NA	NA	294	164	1	0		NA	NA	NA
PCDHGB2	ENST00000522605	5	2792	0	Low_pLI	59	25	0	630	302	1	0	1	1	0	0	NA	NA	313	160	1	0		NA	NA	NA
PCDHGB3	ENST00000576222	5	2786	0	Low_pLI	66	21	0	693	334	0	1	1	1	0	0	NA	NA	301	175	1	0		NA	NA	NA
PCDHGB4	ENST00000519479	5	2768	0	Low_pLI	50	15	0	585	252	1	1	1	1	0	0	NA	NA	316	167	1	0.0001		NA	NA	NA
PCDHGB5	ENST00000617380	5	2768		NA	66	23	0	584	269	3	3	1	0	0	0	NA	NA	NA	174	1	0		NA	NA	NA
PCDHGB6	ENST00000520790	5	2789	0	Low_pLI	78	26	0	617	255	3	3	1	1	0	0	NA	NA	318	167	1	0		NA	NA	NA
PCDHGB7	ENST00000398594	5	2786	0	Low_pLI	47	17	0	637	280	0	0	1	1	0	0	NA	NA	314	174	1	0		NA	NA	NA
PCDHGC3	ENST00000308177	5	2801	0.13	Mid_pLI	33	14	0	553	276	1	3	1	1	0	0	NA	NA	292	156	1	0.0014		NA	NA	NA
PCDHGC4	ENST00000306593	5	2813	0.98	High_pLI	17	9	0	501	237	0	0	1	1	0	6	4	4	293	150	1	0.0358	1	NA	NA	NA
PCDHGC5	ENST00000252087	5	2831	0	Low_pLI	35	13	0	595	265	3	0	1	1	0	0	NA	NA	295	153	1	0.0009		NA	NA	NA
PCED1A	ENST00000360652	20	1358	0.09	Low_pLI	21	5	0	266	131	0	5	1	1	0	0	NA	NA	193	74	1	0.0154		NA	NA	NA
PCED1B	ENST00000546455	12	1298		NA	28	9	28	284	150	3	0	1	1	0	0	NA	NA	NA	74	1	0.0026		NA	NA	NA
PCGF1	ENST00000233630	2	771	1	High_pLI	6	2	0	107	65	5		1	0	0	0	NA	NA	187	63	1	NA	NA	NA	NA	NA
PCGF2	ENST00000620225	17	1026	0.86	Mid_pLI	11	2	0	227	118	0		1	1	0	3	5	5	186	59	0	0.1168	1	NA	NA	NA
PCGF5	ENST00000336126	10	762	0.98	High_pLI	7	2	0	65	62	0		1	1	0	0	NA	NA	214	72	1	NA	NA	NA	NA	NA
PCGF6	ENST00000369847	10	1043	0	Low_pLI	21	9	0	202	94	1	3	1	3	0	0	NA	NA	248	100	3	NA		NA	NA	NA
PCID2	ENST00000337344	13	1186	0	Low_pLI	23	11	0	209	110	3	3	1	1	0	0	NA	NA	349	105	1	0.0107		NA	NA	NA
PCIF1	ENST00000372409	20	2100	1	High_pLI	4	1	0	423	228	4		1	1	0	0	NA	NA	420	157	1	NA	NA	NA	NA	NA
PCK1	ENST00000319441	20	1860	0	Low_pLI	23	8	2	465	222	0	3	1	1	0	1	6	6	296	142	1	0.0126		NA	NA	NA
PCK2	ENST00000216780	14	1913	0	Low_pLI	60	22	0	485	171	1	1	1	1	0	4	6	NA	280	119	1	0		NA	NA	NA
PCLAF	ENST00000300035	15	332		NA	5	3	0	66	25	3		0	3	0	0	NA	NA	NA	34	1	NA	NA	NA	NA	NA
PCLO	ENST00000333891	7	15404	1	High_pLI	48	18	0	3241	1327	1	3	1	1	2	19	1	0	2428	1476	1	0.0002		NA	NA	NA
PCM1	ENST00000325083	8	6038	0	Low_pLI	76	41	0	1879	645	0	0	1	1	1	0	NA	NA	1314	654	1	0		NA	NA	NA
PCMT1	ENST00000464889	6	677	0.78	Mid_pLI	5	1	0	84	54	3		0	1	0	0	NA	NA	180	61	1	NA	NA	NA	NA	NA
PCMTD1	ENST00000522514	8	1069	0.27	Mid_pLI	11	3	0	116	75	0		1	1	0	0	NA	NA	207	111	1	0.1176		NA	NA	NA
PCMTD2	ENST00000308824	20	1081	0.01	Low_pLI	28	6	0	212	87	0	3	1	1	0	0	NA	NA	182	90	1	0.0024		NA	NA	NA
PCNA	ENST00000379143	20	780	0.98	High_pLI	3	1	0	97	69	4		1	3	1	1	4	4	138	66	0	NA	NA	NA	NA	NA
PCNP	ENST00000265260	3	532	0.79	Mid_pLI	3	0	0	96	47	4		3	3	0	0	NA	NA	116	63	1	NA	NA	NA	NA	NA
PCNT	ENST00000359568	21	9964	0	Low_pLI	256	105	0	2597	1126	1	1	1	1	0	78	1	0	1901	1101	1	0	1	NA	NA	NA
PCNX1	ENST00000304743	14	6990		NA	62	26	0	1378	602	1	1	1	1	1	0	NA	NA	NA	457	1	0		NA	NA	NA
PCNX2	ENST00000258229	1	6380		NA	113	51	3	1374	591	1	1	1	1	1	0	NA	NA	NA	431	1	0		NA	NA	NA
PCNX3	ENST00000355703	11	6070		NA	32	9	0	1301	842	0	0	1	1	2	1	5	NA	NA	296	1	0.0015		NA	NA	NA
PCNX4	ENST00000406854	14	3509		NA	101	34	0	819	310	1	1	1	1	1	0	NA	NA	NA	237	1	0		NA	NA	NA
PCOLCE	ENST00000223061	7	1341	0	Low_pLI	29	6	0	321	134	3	3	1	1	0	0	NA	NA	224	83	0	0.0032		NA	NA	NA
PCOLCE2	ENST00000295992	3	1239	0	Low_pLI	36	15	0	272	99	1	3	1	3	0	0	NA	NA	236	90	0	NA		NA	NA	NA
PCP2	ENST00000311069	19	407	0	Low_pLI	14	5	0	119	50	0	3	1	0	0	0	NA	NA	69	37	1	NA		NA	NA	NA
PCP4	ENST00000328619	21	186	0	Low_pLI	2	1	0	29	15	4		0	0	0	0	NA	NA	42	27	1	NA	NA	NA	NA	NA
PCP4L1	ENST00000504449	1	204	0.05	Low_pLI	5	3	0	40	19	0		0	4	0	0	NA	NA	44	27	1	NA	NA	NA	NA	NA
PCSK1	ENST00000311106	5	2248	0	Low_pLI	29	19	0	438	195	1	3	1	1	0	14	0	3	451	180	1	0.0034		NA	NA	NA
PCSK1N	ENST00000218230	X	780	0.53	Mid_pLI	6	1	0	166	81	0		1	1	0	0	NA	NA	65	34	3	NA	NA	NA	NA	NA
PCSK2	ENST00000262545	20	1905	1	High_pLI	9	5	0	302	183	3	5	1	1	1	0	NA	NA	333	133	0	0.1913	NA	NA	NA	NA
PCSK5	ENST00000674117	9	5626	0	Low_pLI	90	49	3	1132	539	0	0	1	1	2	0	NA	NA	1249	NA	NA	0		NA	NA	NA
PCSK6	ENST00000611716	15	2888	0	Low_pLI	52	24	0	681	333	1	3	1	1	1	0	NA	NA	608	175	1	0		NA	NA	NA
PCSK7	ENST00000320934	11	2343	0	Low_pLI	29	7	5	392	201	3	5	1	1	0	0	NA	NA	392	138	1	0.0025		NA	NA	NA
PCSK9	ENST00000302118	1	2067	0	Low_pLI	59	24	6	525	238	0	1	1	1	1	19	3	0	285	107	1	0		NA	NA	NA
PCTP	ENST00000268896	17	639	0	Low_pLI	23	12	0	147	66	0	0	1	1	0	0	NA	NA	152	60	1	NA		NA	NA	NA
PCYOX1	ENST00000433351	2	1512	0	Low_pLI	41	19	0	362	125	3	3	1	1	0	0	NA	NA	256	112	1	0.0003		NA	NA	NA
PCYOX1L	ENST00000274569	5	1479	0	Low_pLI	28	14	0	357	151	3	3	1	1	0	0	NA	NA	206	83	0	0.0041		NA	NA	NA
PCYT1A	ENST00000431016	3	1096	0	Low_pLI	29	11	0	247	111	0	3	0	0	0	12	3	3	217	97	3	0.0035	1	NA	NA	NA
PCYT1B	ENST00000379144	X	1102	0.9	High_pLI	5	5	0	88	81	4	4	0	1	0	0	NA	NA	227	97	0	0.4257	NA	NA	NA	NA
PCYT2	ENST00000538936	17	1157	0	Low_pLI	14	7	4	244	155	0	0	1	1	0	1	6	6	268	82	1	0.07	1	NA	NA	NA
PDAP1	ENST00000350498	7	540	0.05	Low_pLI	7	4	0	107	58	4		1	0	0	0	NA	NA	141	81	1	NA	NA	NA	NA	NA
PDC	ENST00000391997	1	738	0	Low_pLI	14	5	0	135	52	1	0	1	1	0	0	NA	NA	122	81	0	NA		NA	NA	NA
PDCD1	ENST00000334409	2	862	0.42	Mid_pLI	10	6	5	162	107	4	4	1	1	0	0	NA	NA	92	44	1	NA		NA	NA	NA
PDCD10	ENST00000392750	3	632	0.96	High_pLI	0	0	0	95	40	2		0	1	0	37	1	3	146	68	1	NA	1	NA	NA	NA
PDCD11	ENST00000369797	10	5581	0	Low_pLI	76	33	0	1159	526	0	0	1	1	1	0	NA	NA	1056	501	1	0		NA	NA	NA
PDCD1LG2	ENST00000397747	9	816	0	Low_pLI	18	8	0	211	64	0	0	1	1	0	0	NA	NA	147	55	1	NA		NA	NA	NA
PDCD2	ENST00000541970	6	1029	0	Low_pLI	43	18	0	250	124	0	0	1	3	0	0	NA	NA	183	81	0	NA		NA	NA	NA
PDCD2L	ENST00000246535	19	1070	0	Low_pLI	42	13	0	238	102	0	1	1	0	1	0	NA	NA	192	74	3	0.0003		NA	NA	NA
PDCD4	ENST00000280154	10	1399	0	Low_pLI	55	16	0	254	86	0	0	1	1	1	0	NA	NA	318	128	1	0.0001		NA	NA	NA
PDCD5	ENST00000590247	19	372	0	Low_pLI	15	2	0	72	33	3		1	1	2	0	NA	NA	112	46	1	NA		NA	NA	NA
PDCD6	ENST00000264933	5	570	0.01	Low_pLI	9	1	0	140	64	4		1	0	0	0	NA	NA	115	33	1	NA	NA	NA	NA	NA
PDCD6IP	ENST00000307296	3	2589	0.71	Mid_pLI	30	14	0	485	215	0	0	1	1	1	1	5	NA	571	231	1	0.0023		NA	NA	NA
PDCD7	ENST00000204549	15	1453	0	Low_pLI	42	15	0	366	190	1	0	3	1	0	0	NA	NA	200	113	0	NA		NA	NA	NA
PDCL	ENST00000259467	9	903	0.3	Mid_pLI	13	5	0	163	68	0	4	1	1	0	0	NA	NA	142	95	0	NA		NA	NA	NA
PDCL2	ENST00000295645	4	720	0	Low_pLI	21	7	0	110	41	1	0	1	1	0	0	NA	NA	171	84	3	NA		NA	NA	NA
PDCL3	ENST00000264254	2	714	0	Low_pLI	16	10	0	150	53	3	3	1	1	0	0	NA	NA	154	74	3	NA		NA	NA	NA
PDE10A	ENST00000539869	6	3146	1	High_pLI	22	11	2	400	216	0	0	3	3	2	6	0	0	547	185	0	NA	1	NA	NA	NA
PDE11A	ENST00000286063	2	2782	0	Low_pLI	70	24	3	578	231	0	0	1	1	1	8	4	4	550	212	1	0		NA	NA	NA
PDE12	ENST00000311180	3	1827	0.04	Low_pLI	31	18	0	345	157	0	1	1	1	0	0	NA	NA	240	114	1	0.002		NA	NA	NA
PDE1B	ENST00000243052	12	1597	0.34	Mid_pLI	17	5	0	268	151	1	3	1	1	1	0	NA	NA	334	124	1	0.0351		NA	NA	NA
PDE1C	ENST00000396191	7	2112	0	Low_pLI	28	14	0	409	195	0	0	1	1	1	1	6	6	507	193	1	0.0041		NA	NA	NA
PDE2A	ENST00000334456	11	2795	0.63	Mid_pLI	21	9	0	389	297	0	0	1	1	1	3	4	4	635	202	1	0.0134		NA	NA	NA
PDE3A	ENST00000359062	12	3410	0	Low_pLI	39	14	1	746	409	5	3	1	3	0	9	5	5	555	227	0	NA		NA	NA	NA
PDE3B	ENST00000282096	11	3323	0	Low_pLI	58	25	0	716	340	1	0	1	1	0	0	NA	NA	598	222	0	0		NA	NA	NA
PDE4A	ENST00000380702	19	2646	0.98	High_pLI	19	11	11	540	285	3	3	1	1	0	0	NA	NA	358	193	1	0.0233		NA	NA	NA
PDE4B	ENST00000341517	1	2195	0.47	Mid_pLI	20	7	0	348	186	1	0	1	1	0	0	NA	NA	448	179	1	0.018		NA	NA	NA
PDE4D	ENST00000340635	5	2415	1	High_pLI	24	7	0	380	206	0	3	0	1	0	18	3	3	439	189	1	0.0084	1	NA	NA	NA
PDE5A	ENST00000354960	4	2607	0	Low_pLI	53	21	0	472	189	0	0	1	1	1	0	NA	NA	588	238	1	0.0001		NA	NA	NA
PDE6A	ENST00000255266	5	2561	0	Low_pLI	42	21	1	595	237	0	1	1	1	0	54	3	3	560	235	1	0	1	NA	NA	NA
PDE6B	ENST00000496514	4	2543	0	Low_pLI	57	28	0	647	303	0	1	1	1	1	82	3	3	524	207	1	0	1	NA	NA	NA
PDE6C	ENST00000371447	10	2555	0	Low_pLI	29	15	0	454	215	0	3	1	0	0	47	0	3	601	250	1	0.0024	1	NA	NA	NA
PDE6D	ENST00000287600	2	448	0.01	Low_pLI	7	5	0	84	35	0	0	1	1	0	5	3	5	101	42	0	NA	NA	NA	NA	NA
PDE6G	ENST00000331056	17	261	0.01	Low_pLI	6	3	0	59	31	0		1	3	0	0	NA	NA	48	25	0	NA	1	NA	NA	NA
PDE6H	ENST00000266395	12	249	0.01	Low_pLI	6	5	0	52	22	3	3	0	0	0	0	NA	NA	44	23	0	NA	1	NA	NA	NA
PDE7A	ENST00000401827	8	1436	0	Low_pLI	21	9	0	253	128	0	0	1	1	0	0	NA	NA	334	103	1	0.0143		NA	NA	NA
PDE7B	ENST00000308191	6	1340	0.55	Mid_pLI	24	11	2	245	113	3	0	1	0	0	0	NA	NA	295	107	1	0.0083		NA	NA	NA
PDE8A	ENST00000394553	15	2468	0	Low_pLI	39	17	0	533	193	0	3	1	1	0	0	NA	NA	532	193	1	0.0002		NA	NA	NA
PDE8B	ENST00000264917	5	2636	1	High_pLI	20	6	0	452	254	3	4	1	1	0	7	5	5	523	175	1	0.0168		NA	NA	NA
PDE9A	ENST00000291539	21	1762	0	Low_pLI	31	14	0	348	164	3	5	1	1	0	0	NA	NA	440	160	0	0.0016		NA	NA	NA
PDF	ENST00000288022	16	730	0	Low_pLI	36	14	0	265	155	0	0	1	1	0	0	NA	NA	63	37	0	NA		NA	NA	NA
PDGFB	ENST00000331163	22	720	0.77	Mid_pLI	5	3	0	177	96	0		1	1	0	8	4	4	134	57	0	NA	NA	NA	NA	NA
PDGFC	ENST00000502773	4	1032	0.99	High_pLI	6	4	0	169	91	0		1	1	0	0	NA	NA	190	81	1	0.3592	NA	NA	NA	NA
PDGFD	ENST00000393158	11	1106	0	Low_pLI	23	9	0	240	112	0	5	1	1	0	0	NA	NA	223	79	1	0.01		NA	NA	NA
PDGFRA	ENST00000257290	4	3248	1	High_pLI	16	9	0	536	277	0	0	1	1	1	18	4	4	689	248	1	0.0395		NA	NA	NA
PDGFRB	ENST00000261799	5	3299	0.9	High_pLI	27	14	1	631	386	0	1	1	1	1	18	0	0	587	220	1	0.0045	1	NA	NA	NA
PDGFRL	ENST00000251630	8	1122	0	Low_pLI	34	19	0	403	154	1	3	1	1	0	1	5	5	184	86	1	0.0013		NA	NA	NA
PDHA1	ENST00000422285	X	1162	0.99	High_pLI	2	0	0	73	73	6		0	1	12	103	0	0	284	99	1	NA	1	NA	NA	NA
PDHA2	ENST00000295266	4	1166	0	Low_pLI	36	15	35	305	110	3	3	1	1	0	1	4	4	131	95	1	0.0004		NA	NA	NA
PDHB	ENST00000302746	3	1070	0.15	Mid_pLI	16	1	0	184	85	0		1	0	1	12	5	5	232	86	1	0.045		NA	NA	NA
PDHX	ENST00000227868	11	1495	0	Low_pLI	30	11	0	340	138	0	4	1	0	0	12	4	4	292	113	1	0.0031	1	NA	NA	NA
PDIA2	ENST00000219406	16	1567	0	Low_pLI	60	18	4	563	303	1	3	1	1	0	0	NA	NA	256	103	1	0		NA	NA	NA
PDIA3	ENST00000300289	15	1505	1	High_pLI	9	6	0	317	131	0	0	1	1	0	1	5	5	327	127	1	0.1992	NA	NA	NA	NA
PDIA4	ENST00000652332	7	1928	0.08	Low_pLI	26	10	0	456	205	3	0	1	1	0	0	NA	NA	341	NA	NA	0.0047		NA	NA	NA
PDIA5	ENST00000316218	3	1543	0	Low_pLI	38	11	0	325	153	1	0	1	1	0	0	NA	NA	404	140	1	0.0002		NA	NA	NA
PDIA6	ENST00000272227	2	1310	0.25	Mid_pLI	19	5	0	264	135	0	0	1	1	0	0	NA	NA	299	103	1	0.0241		NA	NA	NA
PDIK1L	ENST00000374269	1	1024	0.26	Mid_pLI	7	4	0	122	67	0		1	1	0	0	NA	NA	137	90	1	0.276	NA	NA	NA	NA
PDILT	ENST00000302451	16	1744	0	Low_pLI	32	17	9	442	166	0	0	1	1	0	0	NA	NA	291	164	0	0.0017		NA	NA	NA
PDK1	ENST00000282077	2	1300	0	Low_pLI	37	10	0	284	136	1	3	1	1	1	0	NA	NA	279	93	1	0.0002		NA	NA	NA
PDK2	ENST00000503176	17	1213	0	Low_pLI	23	9	0	196	134	3	3	1	1	0	0	NA	NA	230	79	1	0.0111		NA	NA	NA
PDK3	ENST00000379162	X	1210	0.45	Mid_pLI	10	4	0	77	53	4		0	0	0	1	6	6	293	97	1	0.1505		NA	NA	NA
PDK4	ENST00000005178	7	1225	0	Low_pLI	27	12	0	269	94	1	0	1	0	0	0	NA	NA	273	91	1	0.0043		NA	NA	NA
PDLIM1	ENST00000329399	10	983	0	Low_pLI	19	7	0	197	85	0	3	1	1	0	0	NA	NA	179	80	1	NA		NA	NA	NA
PDLIM3	ENST00000284767	4	1087	0	Low_pLI	17	9	0	259	105	3	3	1	1	0	1	5	NA	189	71	1	0.0362		NA	NA	NA
PDLIM4	ENST00000253754	5	986	0.98	High_pLI	13	3	0	239	118	0		1	1	1	0	NA	NA	150	53	1	NA		NA	NA	NA
PDLIM5	ENST00000317968	4	1779	0	Low_pLI	33	11	0	359	151	3	3	1	1	0	0	NA	NA	414	135	1	0.0007		NA	NA	NA
PDLIM7	ENST00000355841	5	1362	0.71	Mid_pLI	24	10	0	346	182	3	0	1	1	1	0	NA	NA	260	87	1	0.007		NA	NA	NA
PDP1	ENST00000297598	8	1613	0.45	Mid_pLI	18	6	0	311	143	0	4	1	1	0	5	3	4	213	113	1	0.0303		NA	NA	NA
PDP2	ENST00000311765	16	1589	0	Low_pLI	26	14	0	308	159	3	3	1	1	0	0	NA	NA	177	105	1	0.005		NA	NA	NA
PDPK1	ENST00000342085	16	1657	0.98	High_pLI	7	5	0	113	90	4	4	4	4	0	0	NA	NA	388	139	1	NA	NA	NA	NA	NA
PDPN	ENST00000621990	1	483	0	Low_pLI	7	2	0	96	49	0		1	1	0	0	NA	NA	126	31	1	NA	NA	NA	NA	NA
PDPR	ENST00000288050	16	2623	0	Low_pLI	44	25	0	492	202	0	0	1	1	0	0	NA	NA	498	204	1	0		NA	NA	NA
PDRG1	ENST00000202017	20	397	0	Low_pLI	5	2	0	80	34	3		1	1	0	0	NA	NA	89	48	1	NA	NA	NA	NA	NA
PDS5A	ENST00000303538	4	3982	1	High_pLI	8	4	0	485	279	3		1	1	1	0	NA	NA	925	357	1	0.2375	NA	NA	NA	NA
PDS5B	ENST00000315596	13	4310	1	High_pLI	17	6	0	581	299	5	6	0	1	0	0	NA	NA	1032	423	1	0.0332		NA	NA	NA
PDSS1	ENST00000376215	10	1236	0	Low_pLI	22	12	0	239	99	0	0	1	1	0	4	3	3	285	97	0	0.0111	1	NA	NA	NA
PDSS2	ENST00000369037	6	1192	0	Low_pLI	18	8	0	221	89	0	0	1	1	0	4	0	0	234	89	0	0.0324	1	NA	NA	NA
PDX1	ENST00000381033	13	850	0.02	Low_pLI	19	7	11	269	129	1	0	1	1	0	10	3	4	95	62	0	NA		NA	NA	NA
PDXDC1	ENST00000396410	16	2344	0	Low_pLI	34	15	8	451	217	0	0	0	1	0	0	NA	NA	538	205	1	0.0015		NA	NA	NA
PDXK	ENST00000291565	21	928	0.75	Mid_pLI	7	3	0	200	111	4		1	1	1	3	3	3	211	67	1	NA	NA	NA	NA	NA
PDXP	ENST00000215904	22	889	0.26	Mid_pLI	15	6	0	263	151	1	3	1	1	0	0	NA	NA	58	36	1	NA		NA	NA	NA
PDYN	ENST00000217305	20	763	0	Low_pLI	16	8	6	191	78	0	0	1	1	0	3	4	4	100	61	0	NA		NA	NA	NA
PDZD11	ENST00000239666	X	417	0.2	Mid_pLI	0	0	0	32	16	2		0	1	0	0	NA	NA	100	32	0	NA	NA	NA	NA	NA
PDZD2	ENST00000438447	5	8496	1	High_pLI	102	36	0	1761	869	1	0	1	1	0	0	NA	NA	1210	628	1	0		NA	NA	NA
PDZD3	ENST00000355547	11	1507	0	Low_pLI	41	12	1	343	160	1	0	1	1	1	0	NA	NA	257	95	0	0.0004		NA	NA	NA
PDZD4	ENST00000393758	X	2320	0.85	Mid_pLI	12	0	0	369	217	5		1	1	0	0	NA	NA	310	192	1	0.0964		NA	NA	NA
PDZD7	ENST00000619208	10	3086	0	Low_pLI	80	28	13	788	333	3	0	1	1	1	38	3	0	227	189	1	0		NA	NA	NA
PDZD8	ENST00000334464	10	3460	1	High_pLI	26	7	0	629	301	3	5	1	1	1	2	3	6	505	276	1	0.0042		NA	NA	NA
PDZD9	ENST00000424898	16	791	0	Low_pLI	21	10	10	157	61	0	3	1	1	0	0	NA	NA	101	71	1	NA		NA	NA	NA
PDZK1	ENST00000417171	1	1552	0	Low_pLI	23	9	0	190	68	0	5	0	0	0	0	NA	NA	270	144	1	0.0107		NA	NA	NA
PDZK1IP1	ENST00000294338	1	341	0	Low_pLI	2	1	0	96	42	3		3	3	0	0	NA	NA	56	25	0	NA	NA	NA	NA	NA
PDZRN3	ENST00000263666	3	3191	0.98	High_pLI	31	13	0	866	462	3	3	1	1	2	2	3	3	443	247	1	0.0024		NA	NA	NA
PDZRN4	ENST00000402685	12	3101	0	Low_pLI	50	25	2	773	322	3	3	1	1	1	0	NA	NA	521	290	1	0		NA	NA	NA
PEA15	ENST00000360472	1	390	0.79	Mid_pLI	1	0	0	44	32	5		1	3	0	0	NA	NA	66	35	1	NA	NA	NA	NA	NA
PEAK1	ENST00000682557	15	5237	0	Low_pLI	74	26	0	1089	414	1	0	1	1	0	0	NA	NA	682	NA	NA	0		NA	NA	NA
PEAK3	ENST00000342063	19	1419		NA	38	14	22	394	185	0	4	1	1	0	0	NA	NA	NA	62	1	0.0001		NA	NA	NA
PEAR1	ENST00000292357	1	3092	0	Low_pLI	79	38	0	728	323	0	1	1	1	0	0	NA	NA	614	147	1	0		NA	NA	NA
PEBP1	ENST00000261313	12	560	0.09	Low_pLI	19	9	0	109	70	3	3	1	1	0	0	NA	NA	94	37	1	NA		NA	NA	NA
PEBP4	ENST00000256404	8	678	0	Low_pLI	23	8	10	190	75	3	0	1	1	0	0	NA	NA	121	60	1	NA		NA	NA	NA
PECR	ENST00000265322	2	904	0	Low_pLI	19	8	2	212	77	3	0	1	1	0	0	NA	NA	177	71	1	NA		NA	NA	NA
PEDS1	ENST00000371652	20	807		NA	2	1	0	142	83	6		1	1	0	0	NA	NA	NA	41	0	NA	NA	NA	NA	NA
PEF1	ENST00000373703	1	850	0	Low_pLI	17	5	0	200	77	0	4	1	1	0	0	NA	NA	154	60	1	NA		NA	NA	NA
PEG3	ENST00000326441	19	4760	0	Low_pLI	44	16	28	1095	410	0	5	1	1	0	0	NA	NA	685	465	1	0.0001		NA	NA	NA
PELI1	ENST00000358912	2	1251	0.39	Mid_pLI	13	7	0	213	101	0	4	1	1	0	0	NA	NA	223	91	1	0.0857		NA	NA	NA
PELI2	ENST00000267460	14	1257	0.83	Mid_pLI	14	5	0	261	137	0	4	1	1	0	0	NA	NA	203	88	1	0.0623		NA	NA	NA
PELI3	ENST00000320740	11	1403	0.01	Low_pLI	20	8	0	273	155	1	3	1	1	0	0	NA	NA	203	75	1	0.0187		NA	NA	NA
PELO	ENST00000274311	5	1156	0.01	Low_pLI	33	10	0	247	107	0	0	1	1	0	0	NA	NA	131	88	1	0.0015		NA	NA	NA
PELP1	ENST00000572293	17	3376	1	High_pLI	32	10	0	787	359	0	3	1	1	0	0	NA	NA	515	246	0	0.0011		NA	NA	NA
PEMT	ENST00000255389	17	704	0.23	Mid_pLI	9	5	0	183	80	0	0	1	1	0	0	NA	NA	123	33	1	NA	NA	NA	NA	NA
PENK	ENST00000451791	8	802	0	Low_pLI	27	11	0	217	76	1	0	1	1	0	0	NA	NA	123	89	0	NA		NA	NA	NA
PEPD	ENST00000244137	19	1467	0	Low_pLI	19	12	0	407	186	0	0	1	1	0	15	0	0	297	93	1	0.0226	1	NA	NA	NA
PER1	ENST00000317276	17	3851	0	Low_pLI	82	35	0	1003	487	0	0	1	1	1	0	NA	NA	591	225	1	0		NA	NA	NA
PER2	ENST00000254657	2	3746	0.71	Mid_pLI	69	15	4	846	448	1	0	1	1	0	2	4	4	629	289	1	0		NA	NA	NA
PER3	ENST00000377532	1	3612	0	Low_pLI	88	30	3	935	402	1	0	1	1	0	3	3	6	667	276	1	0		NA	NA	NA
PERP	ENST00000421351	6	579	0.08	Low_pLI	6	2	0	133	61	0		1	0	0	6	4	4	81	24	3	NA	NA	NA	NA	NA
PES1	ENST00000354694	22	1752	0.72	Mid_pLI	11	8	0	409	168	4	4	1	1	0	0	NA	NA	393	170	0	0.1101		NA	NA	NA
PET100	ENST00000594797	19	218	0	Low_pLI	6	1	0	58	20	4		0	0	0	2	4	4	54	25	3	NA	1	NA	NA	NA
PET117	ENST00000432901	20	244	0.03	Low_pLI	9	5	0	57	22	3	5	3	0	0	1	4	4	36	29	0	NA	NA	NA	NA	NA
PEX1	ENST00000248633	7	3828	0	Low_pLI	83	27	0	726	278	1	3	1	1	0	174	1	1	802	341	1	0	1	NA	NA	NA
PEX10	ENST00000447513	1	975	0	Low_pLI	25	11	0	275	133	1	0	1	1	0	46	1	3	157	51	1	NA	1	NA	NA	NA
PEX11A	ENST00000300056	15	741	0	Low_pLI	19	7	5	150	53	0	0	1	0	0	0	NA	NA	115	55	0	NA		NA	NA	NA
PEX11B	ENST00000369306	1	776	0	Low_pLI	19	11	0	169	74	0	3	1	1	0	5	3	0	126	56	0	NA	1	NA	NA	NA
PEX11G	ENST00000221480	19	721	0	Low_pLI	33	11	6	191	87	0	0	1	1	0	0	NA	NA	107	34	3	NA		NA	NA	NA
PEX12	ENST00000225873	17	1077	0	Low_pLI	36	12	0	188	70	0	0	1	0	0	63	1	1	161	76	0	0.0005	1	NA	NA	NA
PEX13	ENST00000295030	2	1208	0	Low_pLI	25	15	0	297	103	0	0	1	1	0	13	0	0	184	89	1	0.0073	1	NA	NA	NA
PEX14	ENST00000356607	1	1125	0.23	Mid_pLI	9	4	0	231	125	3		1	1	0	1	4	4	214	101	0	0.1727	1	NA	NA	NA
PEX16	ENST00000378750	11	1000	0	Low_pLI	17	10	0	220	129	0	0	1	1	0	13	4	4	219	63	0	NA	1	NA	NA	NA
PEX19	ENST00000368072	1	892	0	Low_pLI	23	10	0	202	84	5	3	1	1	0	6	0	4	194	98	1	NA	1	NA	NA	NA
PEX2	ENST00000357039	8	917	0	Low_pLI	31	10	0	185	80	1	3	1	1	0	42	0	1	137	70	1	NA	1	NA	NA	NA
PEX26	ENST00000399744	22	913	0.93	High_pLI	18	7	0	214	101	3	3	1	1	0	16	3	3	141	63	3	NA	1	NA	NA	NA
PEX3	ENST00000367591	6	1110	0.02	Low_pLI	21	8	0	159	82	1	3	1	1	0	10	3	4	276	101	1	0.0146	1	NA	NA	NA
PEX5	ENST00000675855	12	1905	0	Low_pLI	31	16	0	413	198	1	3	1	1	1	20	3	3	408	NA	NA	0.0014	1	NA	NA	NA
PEX5L	ENST00000467460	3	1866	0.01	Low_pLI	14	5	0	267	166	3	5	1	1	0	0	NA	NA	443	184	1	0.0614		NA	NA	NA
PEX6	ENST00000304611	6	2926	0	Low_pLI	53	15	0	591	309	1	3	1	1	1	107	1	0	443	164	3	0	1	NA	NA	NA
PEX7	ENST00000318471	6	962	0	Low_pLI	23	7	0	212	84	3	3	1	3	0	50	1	3	226	51	1	NA	1	NA	NA	NA
PF4	ENST00000296029	4	303	0.04	Low_pLI	14	3	2	54	35	0		1	0	0	0	NA	NA	36	20	0	NA		NA	NA	NA
PF4V1	ENST00000226524	4	312	0	Low_pLI	4	1	3	71	40	4		1	1	0	0	NA	NA	37	23	1	NA	NA	NA	NA	NA
PFAS	ENST00000314666	17	3990	0	Low_pLI	72	37	0	936	408	1	0	1	1	1	0	NA	NA	656	237	1	0		NA	NA	NA
PFDN1	ENST00000261813	5	365	0.85	Mid_pLI	4	3	0	62	27	6		3	3	0	0	NA	NA	83	52	1	NA	NA	NA	NA	NA
PFDN2	ENST00000368010	1	461	0.35	Mid_pLI	4	2	0	104	50	4		3	3	0	0	NA	NA	92	54	1	NA	NA	NA	NA	NA
PFDN4	ENST00000371419	20	401	0.48	Mid_pLI	1	1	0	61	27	6		1	3	0	0	NA	NA	92	48	3	NA	NA	NA	NA	NA
PFDN5	ENST00000334478	12	459	0	Low_pLI	9	4	0	96	43	4		1	1	0	0	NA	NA	111	53	0	NA	NA	NA	NA	NA
PFDN6	ENST00000374606	6	386	0.94	High_pLI	4	2	0	46	34	0		0	0	0	0	NA	NA	90	49	1	NA	NA	NA	NA	NA
PFKFB1	ENST00000375006	X	1402	0	Low_pLI	28	16	0	216	69	0	0	0	0	1	0	NA	NA	344	117	1	0.0035		NA	NA	NA
PFKFB2	ENST00000367080	1	1504	0	Low_pLI	34	16	0	241	129	0	3	1	1	0	0	NA	NA	353	123	1	0.0005		NA	NA	NA
PFKFB3	ENST00000379775	10	1548	0.25	Mid_pLI	16	6	0	348	202	4	4	1	1	0	0	NA	NA	350	117	1	0.042		NA	NA	NA
PFKFB4	ENST00000232375	3	1396	0	Low_pLI	20	5	0	271	120	1	3	1	1	0	0	NA	NA	313	102	1	0.0204		NA	NA	NA
PFKL	ENST00000349048	21	2321	0	Low_pLI	39	12	0	595	327	0	0	1	1	0	0	NA	NA	458	141	1	0.0003		NA	NA	NA
PFKM	ENST00000359794	12	2321	0	Low_pLI	36	13	0	373	178	1	3	1	1	0	26	0	5	514	158	1	0.0008		NA	NA	NA
PFKP	ENST00000381125	10	2333	0	Low_pLI	79	24	8	649	392	0	0	1	1	2	0	NA	NA	476	170	1	0		NA	NA	NA
PFN1	ENST00000225655	17	420	0.73	Mid_pLI	0	0	0	65	55	2		1	0	0	5	4	4	55	23	0	NA	NA	NA	NA	NA
PFN2	ENST00000239940	3	420	0.42	Mid_pLI	1	1	0	54	45	6		3	0	0	0	NA	NA	77	32	0	NA	NA	NA	NA	NA
PFN3	ENST00000358571	5	413	0.5	Mid_pLI	12	3	0	137	72	0		1	1	0	0	NA	NA	18	14	0	NA		NA	NA	NA
PFN4	ENST00000313213	2	386	0	Low_pLI	8	4	0	70	29	3		0	0	0	0	NA	NA	86	32	0	NA	NA	NA	NA	NA
PGA3	ENST00000325558	11	1158	0.1	Low_pLI	1	0	0	9	4	5		5	5	0	0	NA	NA	190	59	0	NA	NA	NA	NA	NA
PGA5	ENST00000312403	11	1158	0	Low_pLI	8	6	3	130	67	4	4	4	4	0	0	NA	NA	193	59	0	NA	NA	NA	NA	NA
PGAM1	ENST00000334828	10	761	0	Low_pLI	17	9	0	164	76	0	4	1	1	0	0	NA	NA	118	57	1	NA		NA	NA	NA
PGAM2	ENST00000297283	7	759	0	Low_pLI	17	8	0	180	75	3	3	1	1	0	6	3	3	106	64	0	NA		NA	NA	NA
PGAM4	ENST00000458128	X	764		NA	14	6	0	115	47	1	1	1	3	0	0	NA	NA	NA	57	1	NA		NA	NA	NA
PGAM5	ENST00000498926	12	864	0	Low_pLI	20	9	0	226	142	1	0	1	1	1	0	NA	NA	134	47	3	NA		NA	NA	NA
PGAP1	ENST00000354764	2	2742	0	Low_pLI	43	15	0	479	166	0	3	1	1	2	20	0	0	711	173	1	0	1	NA	NA	NA
PGAP2	ENST00000278243	11	942	0.93	High_pLI	21	8	0	214	103	0	0	1	1	0	10	4	4	147	35	0	NA	1	NA	NA	NA
PGAP3	ENST00000300658	17	955	0	Low_pLI	20	11	0	232	106	0	3	1	1	1	25	0	0	167	36	3	NA	1	NA	NA	NA
PGAP4	ENST00000374848	9	1211		NA	10	5	0	236	122	1	1	1	1	0	0	NA	NA	NA	68	1	0.1447		NA	NA	NA
PGAP6	ENST00000431232	16	2303		NA	62	26	8	681	379	1	1	1	1	0	0	NA	NA	NA	89	1	0		NA	NA	NA
PGBD1	ENST00000682144	6	2424	0	Low_pLI	62	21	41	438	159	1	1	1	1	0	0	NA	NA	415	NA	NA	0		NA	NA	NA
PGBD2	ENST00000329291	1	1777	0	Low_pLI	44	18	38	424	179	1	0	1	1	0	0	NA	NA	226	133	1	0.0004		NA	NA	NA
PGBD4	ENST00000397766	15	1757	0.34	Mid_pLI	39	12	35	343	136	1	0	1	1	1	0	NA	NA	9	136	1	0.0005		NA	NA	NA
PGBD5	ENST00000391860	1	1568	0	Low_pLI	16	5	0	370	215	0	4	1	1	0	0	NA	NA	220	103	1	0.0423		NA	NA	NA
PGC	ENST00000373025	6	1158	0	Low_pLI	18	7	0	266	120	1	3	1	1	0	0	NA	NA	219	69	0	0.0298		NA	NA	NA
PGD	ENST00000270776	1	1439	0.99	High_pLI	17	5	0	286	152	3	3	1	1	0	0	NA	NA	308	115	1	0.0379		NA	NA	NA
PGF	ENST00000555567	14	506	0.13	Mid_pLI	8	5	0	121	65	0	3	1	3	0	0	NA	NA	117	35	0	NA	NA	NA	NA	NA
PGGHG	ENST00000409548	11	2201		NA	48	18	7	546	315	0	0	1	1	0	0	NA	NA	NA	121	1	0.0001		NA	NA	NA
PGGT1B	ENST00000419445	5	1125	0.04	Low_pLI	18	10	0	203	98	0	0	1	1	0	0	NA	NA	249	82	1	0.0269		NA	NA	NA
PGK1	ENST00000373316	X	1243	0.77	Mid_pLI	0	0	0	157	82	2		1	1	0	17	3	3	241	101	1	NA	1	NA	NA	NA
PGK2	ENST00000304801	6	1253	0	Low_pLI	33	18	24	331	120	1	0	1	1	1	0	NA	NA	126	107	1	0.0018		NA	NA	NA
PGLS	ENST00000252603	19	772	0	Low_pLI	15	9	0	238	116	0	0	1	1	0	0	NA	NA	103	41	0	NA		NA	NA	NA
PGLYRP1	ENST00000008938	19	588	0	Low_pLI	15	5	5	137	53	0	4	1	1	0	0	NA	NA	69	32	1	NA		NA	NA	NA
PGLYRP2	ENST00000340880	19	1726	0	Low_pLI	33	16	2	359	177	3	4	1	1	0	0	NA	NA	198	86	0	0.0012		NA	NA	NA
PGLYRP3	ENST00000683862	1	1019	0	Low_pLI	22	11	0	220	136	0	0	1	1	0	0	NA	NA	177	NA	NA	0.0125		NA	NA	NA
PGLYRP4	ENST00000359650	1	1114	0	Low_pLI	20	11	0	249	119	0	4	1	1	1	0	NA	NA	178	58	1	0.0178		NA	NA	NA
PGM1	ENST00000371084	1	1678	0	Low_pLI	31	15	0	391	167	1	0	1	1	0	24	0	0	305	121	1	0.0021	1	NA	NA	NA
PGM2	ENST00000381967	4	1825	0	Low_pLI	46	23	0	375	159	1	5	1	1	0	0	NA	NA	382	146	1	0.0002		NA	NA	NA
PGM2L1	ENST00000298198	11	1855	0.03	Low_pLI	27	12	0	307	115	0	4	1	1	1	0	NA	NA	411	149	1	0.0046	1	NA	NA	NA
PGM3	ENST00000513973	6	1617	0	Low_pLI	52	15	0	275	114	1	0	1	1	0	22	0	0	387	147	1	0.0001	1	NA	NA	NA
PGM5	ENST00000396396	9	1693	0	Low_pLI	17	6	0	373	156	3	3	1	1	1	0	NA	NA	290	114	1	0.0358		NA	NA	NA
PGP	ENST00000333503	16	964	0.16	Mid_pLI	17	6	0	212	188	0	4	1	1	1	0	NA	NA	77	48	1	NA		NA	NA	NA
PGPEP1	ENST00000269919	19	625	0.01	Low_pLI	13	10	0	134	81	3	3	1	0	0	0	NA	NA	110	45	1	NA		NA	NA	NA
PGPEP1L	ENST00000535714	15	427	0	Low_pLI	18	8	12	128	62	0	4	1	1	0	0	NA	NA	70	33	0	NA		NA	NA	NA
PGR	ENST00000325455	11	2794	0.05	Low_pLI	20	8	0	644	326	3	4	0	0	0	0	NA	NA	403	184	1	0.0191		NA	NA	NA
PGRMC1	ENST00000217971	X	585	0.67	Mid_pLI	1	0	0	79	41	5		3	0	0	3	4	4	68	38	0	NA	NA	NA	NA	NA
PGRMC2	ENST00000296425	4	669	0.68	Mid_pLI	4	1	0	149	88	4		3	0	0	0	NA	NA	100	48	0	NA	NA	NA	NA	NA
PGS1	ENST00000262764	17	1662	0	Low_pLI	31	17	0	376	213	0	0	1	1	0	0	NA	NA	267	105	1	0.0015		NA	NA	NA
PHACTR1	ENST00000332995	6	1730	0.64	Mid_pLI	9	2	0	262	180	3		1	1	0	4	4	4	48	161	1	0.1952	1	NA	NA	NA
PHACTR2	ENST00000440869	6	1925	0	Low_pLI	24	15	0	383	174	3	0	1	1	0	0	NA	NA	388	191	1	0.0072		NA	NA	NA
PHACTR3	ENST00000371015	20	1667	1	High_pLI	5	4	0	354	183	0		0	1	1	0	NA	NA	340	163	1	0.425	NA	NA	NA	NA
PHACTR4	ENST00000373839	1	2096	0	Low_pLI	34	19	0	407	153	0	0	1	1	0	0	NA	NA	387	191	1	0.0014		NA	NA	NA
PHAX	ENST00000297540	5	1180	0	Low_pLI	24	9	0	242	97	0	0	1	1	0	0	NA	NA	208	130	1	0.0068		NA	NA	NA
PHB	ENST00000300408	17	813	0.76	Mid_pLI	12	5	0	122	80	3	3	0	0	0	0	NA	NA	136	58	0	NA		NA	NA	NA
PHB2	ENST00000535923	12	890	0	Low_pLI	21	10	0	167	85	3	3	1	1	0	0	NA	NA	199	78	3	NA		NA	NA	NA
PHC1	ENST00000544916	12	3001	1	High_pLI	12	10	0	436	196	3	5	0	0	0	2	4	4	485	259	1	0.1055		NA	NA	NA
PHC2	ENST00000683057	1	2566	0.55	Mid_pLI	22	7	0	476	272	0	4	1	1	0	0	NA	NA	401	NA	NA	0.0137		NA	NA	NA
PHC3	ENST00000495893	3	2973	1	High_pLI	13	4	0	550	281	1		1	1	0	0	NA	NA	532	228	1	0.0844		NA	NA	NA
PHETA1	ENST00000683047	12	749		NA	13	6	12	194	88	3	3	1	1	0	0	NA	NA	NA	NA	NA	NA		NA	NA	NA
PHETA2	ENST00000321753	22	779		NA	27	13	20	182	86	0	4	1	1	0	0	NA	NA	NA	51	1	NA		NA	NA	NA
PHEX	ENST00000379374	X	2228	1	High_pLI	9	3	0	255	112	4		1	1	2	458	1	1	561	190	1	0.1923		NA	NA	NA
PHF1	ENST00000374516	6	1690	1	High_pLI	19	8	0	287	152	0	0	0	1	1	0	NA	NA	349	105	1	0.0243		NA	NA	NA
PHF10	ENST00000339209	6	1485	0	Low_pLI	48	18	0	248	122	0	0	1	1	0	0	NA	NA	359	145	1	0		NA	NA	NA
PHF11	ENST00000378319	13	986	0	Low_pLI	31	11	8	178	67	4	4	1	3	0	0	NA	NA	230	105	1	NA		NA	NA	NA
PHF12	ENST00000332830	17	3000	1	High_pLI	2	2	0	531	256	6		1	1	5	0	NA	NA	511	214	1	NA	NA	NA	NA	NA
PHF13	ENST00000377648	1	899	0.98	High_pLI	0	0	0	164	121	2		0	1	0	0	NA	NA	138	57	1	NA	NA	NA	NA	NA
PHF14	ENST00000634607	7	2829	0.27	Mid_pLI	30	18	0	492	232	0	4	1	1	1	0	NA	NA	596	325	1	0.0024		NA	NA	NA
PHF19	ENST00000373896	9	1729	1	High_pLI	17	9	0	244	173	0	1	1	1	2	0	NA	NA	380	125	1	0.0368		NA	NA	NA
PHF2	ENST00000359246	9	3269	1	High_pLI	13	4	0	586	364	4		1	1	1	0	NA	NA	642	267	1	0.0845		NA	NA	NA
PHF20	ENST00000374012	20	3022	1	High_pLI	16	4	0	513	241	3		1	1	1	2	6	6	647	297	1	0.0389		NA	NA	NA
PHF20L1	ENST00000395386	8	3034	1	High_pLI	37	18	0	546	229	0	0	1	1	2	0	NA	NA	694	301	1	0.0015		NA	NA	NA
PHF21A	ENST00000676320	11	2030	1	High_pLI	3	1	0	308	152	4		1	1	6	11	0	4	395	NA	NA	NA	1	NA	NA	NA
PHF21B	ENST00000313237	22	1583	0.99	High_pLI	10	6	0	349	199	0	4	1	1	0	0	NA	NA	295	118	0	0.1513		NA	NA	NA
PHF23	ENST00000320316	17	1207	1	High_pLI	3	1	0	242	139	4		1	1	0	0	NA	NA	178	106	1	NA	NA	NA	NA	NA
PHF3	ENST00000262043	6	6105	0.99	High_pLI	53	21	0	1235	473	0	0	1	1	0	0	NA	NA	1074	629	1	0		NA	NA	NA
PHF5A	ENST00000216252	22	329	0.87	Mid_pLI	0	0	0	11	33	2		3	0	1	0	NA	NA	81	27	1	NA	NA	NA	NA	NA
PHF6	ENST00000370803	X	1089	1	High_pLI	1	0	0	65	56	6		0	1	4	30	0	0	281	128	1	NA	1	NA	NA	NA
PHF7	ENST00000327906	3	1136	0	Low_pLI	20	6	2	191	97	0	3	1	1	1	0	NA	NA	280	104	1	0.0197		NA	NA	NA
PHF8	ENST00000338154	X	3054	1	High_pLI	5	2	0	245	180	4		0	1	2	14	3	3	638	248	1	0.429	1	NA	NA	NA
PHGDH	ENST00000641023	1	1590	0	Low_pLI	37	14	0	335	162	0	1	1	1	0	35	0	0	260	107	1	0.0003	1	NA	NA	NA
PHGR1	ENST00000448599	15	246	0.14	Mid_pLI	6	0	5	73	33	0		3	1	0	0	NA	NA	23	2	5	NA	NA	NA	NA	NA
PHIP	ENST00000275034	6	5426	1	High_pLI	20	8	0	639	419	0	0	1	1	11	62	3	3	1255	512	1	0.0188	1	NA	NA	NA
PHKA1	ENST00000373542	X	3640	0	Low_pLI	38	18	0	439	168	3	3	1	1	0	15	3	3	858	299	1	0.0005		NA	NA	NA
PHKA2	ENST00000379942	X	3675	0.38	Mid_pLI	14	5	0	467	278	3	3	1	0	1	62	0	0	802	271	1	0.0672		NA	NA	NA
PHKB	ENST00000323584	16	3251	0	Low_pLI	66	40	0	683	237	0	1	1	1	0	16	3	3	811	274	1	0		NA	NA	NA
PHKG1	ENST00000297373	7	1155	0	Low_pLI	40	22	0	295	117	1	1	1	1	0	0	NA	NA	258	91	1	0.0003		NA	NA	NA
PHKG2	ENST00000563588	16	1212	0	Low_pLI	17	9	4	276	138	0	1	1	1	0	24	0	0	215	88	1	0.0364		NA	NA	NA
PHLDA2	ENST00000314222	11	458	0.15	Mid_pLI	6	1	1	122	57	5		1	1	0	0	NA	NA	26	28	0	NA	NA	NA	NA	NA
PHLDA3	ENST00000367311	1	383	0.25	Mid_pLI	8	4	0	99	58	3		1	1	0	0	NA	NA	35	27	3	NA	NA	NA	NA	NA
PHLDB1	ENST00000600882	11	4112	0.11	Mid_pLI	61	23	0	927	389	1	1	1	1	2	0	NA	NA	676	326	0	0		NA	NA	NA
PHLDB2	ENST00000431670	3	3745	0	Low_pLI	73	33	0	796	303	1	1	1	1	1	0	NA	NA	706	355	1	0		NA	NA	NA
PHLDB3	ENST00000292140	19	1908	0	Low_pLI	73	29	0	519	217	3	3	1	1	1	0	NA	NA	381	184	1	0		NA	NA	NA
PHLPP1	ENST00000262719	18	5137	1	High_pLI	52	19	13	1131	607	0	0	1	1	0	0	NA	NA	690	335	1	0.0001		NA	NA	NA
PHLPP2	ENST00000568954	16	3954	0	Low_pLI	45	25	0	929	389	1	3	1	1	0	0	NA	NA	654	284	1	0		NA	NA	NA
PHOSPHO1	ENST00000310544	17	802	0.51	Mid_pLI	12	3	0	154	75	4		0	1	0	0	NA	NA	65	39	0	NA		NA	NA	NA
PHOSPHO2	ENST00000359744	2	725	0	Low_pLI	16	5	0	134	44	0	4	1	1	0	0	NA	NA	94	56	3	NA		NA	NA	NA
PHOX2A	ENST00000298231	11	852	0.49	Mid_pLI	13	4	2	172	128	0		1	1	0	1	6	6	94	44	0	NA	1	NA	NA	NA
PHOX2B	ENST00000226382	4	942	0.94	High_pLI	3	1	0	177	125	4		0	1	0	28	0	0	102	52	0	NA	1	NA	NA	NA
PHPT1	ENST00000247665	9	375	0	Low_pLI	17	5	0	148	61	0	3	1	1	0	0	NA	NA	59	25	0	NA		NA	NA	NA
PHRF1	ENST00000264555	11	4933	0.06	Low_pLI	33	15	0	1411	750	3	3	1	1	2	0	NA	NA	634	343	1	0.002		NA	NA	NA
PHTF1	ENST00000369604	1	2271	0	Low_pLI	78	35	0	407	160	1	3	1	1	0	0	NA	NA	542	191	1	0		NA	NA	NA
PHYH	ENST00000263038	10	1008	0	Low_pLI	24	11	1	225	96	0	0	0	1	0	19	0	0	200	88	1	0.008	1	NA	NA	NA
PHYHD1	ENST00000372592	9	865	0	Low_pLI	14	7	0	168	91	3	5	1	1	0	0	NA	NA	196	67	1	NA		NA	NA	NA
PHYHIP	ENST00000454243	8	989	0.86	Mid_pLI	5	3	0	134	127	4		1	1	0	0	NA	NA	127	58	0	NA	NA	NA	NA	NA
PHYHIPL	ENST00000373880	10	1126	0.82	Mid_pLI	15	2	0	184	88	3		1	1	0	0	NA	NA	202	86	1	0.0545		NA	NA	NA
PHYKPL	ENST00000308158	5	1341	0	Low_pLI	30	10	0	368	162	3	3	1	1	0	2	4	4	259	84	1	0.0019		NA	NA	NA
PI15	ENST00000260113	8	772	0.02	Low_pLI	13	8	0	147	75	3	3	1	0	0	0	NA	NA	152	45	1	NA		NA	NA	NA
PI16	ENST00000373674	6	1386	0	Low_pLI	31	11	0	288	163	3	3	1	1	0	0	NA	NA	199	88	1	0.0017		NA	NA	NA
PI3	ENST00000243924	20	352	0.17	Mid_pLI	7	2	2	89	37	0		3	1	0	0	NA	NA	28	27	0	NA	NA	NA	NA	NA
PI4K2B	ENST00000264864	4	1436	0	Low_pLI	31	13	0	278	114	1	0	3	3	0	0	NA	NA	303	120	1	NA		NA	NA	NA
PI4KA	ENST00000255882	22	6254	0	Low_pLI	86	35	0	1140	666	1	3	1	1	0	17	0	0	1342	443	1	0	1	NA	NA	NA
PI4KB	ENST00000368873	1	2440	0.87	Mid_pLI	13	4	0	341	240	0		1	1	0	0	NA	NA	403	181	1	0.0764		NA	NA	NA
PIANP	ENST00000534837	12	827	0.38	Mid_pLI	10	5	0	157	84	0	3	1	1	0	0	NA	NA	123	45	1	NA		NA	NA	NA
PIAS1	ENST00000249636	15	1942	1	High_pLI	2	0	0	281	176	6		1	1	0	1	5	5	388	128	1	NA	NA	NA	NA	NA
PIAS2	ENST00000585916	18	1852	1	High_pLI	13	5	0	321	141	5	5	1	1	2	0	NA	NA	392	126	3	0.0775		NA	NA	NA
PIAS3	ENST00000393045	1	1873	0.98	High_pLI	31	8	0	403	189	0	0	1	1	0	0	NA	NA	353	120	1	0.0016		NA	NA	NA
PIAS4	ENST00000262971	19	1522	1	High_pLI	2	2	0	327	232	6		1	1	0	0	NA	NA	295	112	1	NA	NA	NA	NA	NA
PIBF1	ENST00000326291	13	2257	0	Low_pLI	83	34	0	461	176	1	1	1	1	0	12	0	4	597	297	1	0	1	NA	NA	NA
PICALM	ENST00000393346	11	1939	1	High_pLI	10	6	0	328	152	0	4	1	1	0	0	NA	NA	444	145	1	0.1164		NA	NA	NA
PICK1	ENST00000356976	22	1236	0.01	Low_pLI	15	5	0	233	120	0	3	1	1	0	0	NA	NA	252	98	1	0.0509		NA	NA	NA
PID1	ENST00000392055	2	651	0	Low_pLI	7	3	0	142	84	5		1	1	0	1	6	6	99	53	1	NA	NA	NA	NA	NA
PIDD1	ENST00000347755	11	2718		NA	66	29	2	781	407	1	0	1	1	0	5	4	6	NA	141	1	0	1	NA	NA	NA
PIEZO1	ENST00000301015	16	7515	0	Low_pLI	197	101	0	3083	1683	1	1	1	1	1	46	0	0	1331	437	1	0	1	NA	NA	NA
PIEZO2	ENST00000674853	18	8542	0	Low_pLI	120	54	0	1700	775	1	1	1	1	1	61	0	0	1749	NA	NA	0	1	NA	NA	NA
PIF1	ENST00000559239	15	1914	0	Low_pLI	52	26	0	500	215	1	0	1	1	0	0	NA	NA	282	113	1	0		NA	NA	NA
PIFO	ENST00000369738	1	570	0	Low_pLI	16	6	0	105	46	0	0	1	1	0	0	NA	NA	138	47	1	NA		NA	NA	NA
PIGA	ENST00000333590	X	1450	0.96	High_pLI	2	1	0	135	85	4		0	1	0	34	3	5	205	92	1	NA	1	NA	NA	NA
PIGB	ENST00000164305	15	1653	0	Low_pLI	38	12	0	312	128	0	0	1	1	0	5	0	0	364	103	1	0.0006	1	NA	NA	NA
PIGC	ENST00000344529	1	893	0.01	Low_pLI	28	12	0	176	65	0	4	1	1	0	4	4	4	105	49	0	NA		NA	NA	NA
PIGF	ENST00000281382	2	655	0	Low_pLI	12	4	0	156	47	0		1	0	0	1	4	4	139	33	1	NA		NA	NA	NA
PIGG	ENST00000453061	4	2939	0	Low_pLI	65	29	5	717	336	1	0	1	1	0	37	3	3	470	165	1	0	1	NA	NA	NA
PIGH	ENST00000216452	14	563	0.23	Mid_pLI	12	7	0	116	51	3	0	1	3	0	1	4	4	97	33	0	NA	1	NA	NA	NA
PIGK	ENST00000370812	1	1177	0	Low_pLI	34	12	0	183	88	0	4	1	1	0	7	3	0	250	94	0	0.001	1	NA	NA	NA
PIGL	ENST00000225609	17	752	0	Low_pLI	18	10	0	156	77	0	1	0	1	0	8	3	3	150	46	1	NA	1	NA	NA	NA
PIGM	ENST00000368090	1	1271	0	Low_pLI	34	13	12	276	120	1	0	1	1	0	1	5	5	146	57	0	0.0012		NA	NA	NA
PIGN	ENST00000640252	18	2768	0	Low_pLI	61	25	0	523	211	1	1	1	1	0	47	1	3	657	178	1	0	1	NA	NA	NA
PIGO	ENST00000378617	9	3260	0	Low_pLI	60	23	0	629	312	0	3	1	1	1	41	1	0	406	165	0	0	1	NA	NA	NA
PIGP	ENST00000360525	21	401	0	Low_pLI	11	7	0	85	35	0	0	1	1	0	2	4	5	98	26	0	NA		NA	NA	NA
PIGQ	ENST00000321878	16	1736	0	Low_pLI	35	16	0	459	277	1	3	1	1	0	18	3	3	221	78	0	0.0011		NA	NA	NA
PIGR	ENST00000356495	1	2285	0.81	Mid_pLI	25	12	3	506	250	0	0	1	1	0	0	NA	NA	355	156	1	0.0074		NA	NA	NA
PIGS	ENST00000308360	17	1656	0	Low_pLI	32	11	0	328	163	0	0	1	1	1	8	4	4	303	100	0	0.0009	1	NA	NA	NA
PIGT	ENST00000279036	20	1725	0	Low_pLI	46	15	0	397	199	0	4	1	1	0	20	0	1	306	85	0	0.0001	1	NA	NA	NA
PIGU	ENST00000217446	20	1296	0	Low_pLI	14	3	0	235	126	4		1	1	0	3	4	4	268	59	1	0.0708	1	NA	NA	NA
PIGV	ENST00000674202	1	1479	0	Low_pLI	31	12	0	302	129	1	0	1	1	0	10	0	0	190	NA	NA	0.0017	1	NA	NA	NA
PIGW	ENST00000614443	17	1514	0	Low_pLI	47	13	0	298	127	0	4	1	1	0	6	5	5	200	86	1	0		NA	NA	NA
PIGX	ENST00000392391	3	771	0	Low_pLI	14	4	0	179	80	0		0	0	0	0	NA	NA	174	47	3	NA		NA	NA	NA
PIGY	ENST00000527353	4	215	0.1	Low_pLI	5	2	0	41	19	1		1	3	0	1	4	4	18	7	3	NA	1	NA	NA	NA
PIGZ	ENST00000412723	3	1738	0	Low_pLI	54	19	26	426	237	0	3	1	1	0	0	NA	NA	147	65	0	0.0001		NA	NA	NA
PIH1D1	ENST00000262265	19	864	0	Low_pLI	16	5	0	191	93	3	4	1	1	0	0	NA	NA	187	78	1	NA		NA	NA	NA
PIH1D2	ENST00000280350	11	943	0	Low_pLI	26	11	0	177	62	3	3	1	1	0	0	NA	NA	175	97	0	NA		NA	NA	NA
PIK3AP1	ENST00000339364	10	2401	1	High_pLI	13	6	0	463	249	0	3	1	1	0	0	NA	NA	460	191	1	0.0851		NA	NA	NA
PIK3C2B	ENST00000684373	1	4873	1	High_pLI	62	31	0	1031	456	0	0	1	1	0	0	NA	NA	906	NA	NA	0		NA	NA	NA
PIK3C2G	ENST00000538779	12	4429	0	Low_pLI	122	47	0	931	321	1	1	1	1	0	0	NA	NA	937	365	1	0		NA	NA	NA
PIK3C3	ENST00000262039	18	2639	0	Low_pLI	58	26	0	404	214	0	0	1	1	0	0	NA	NA	692	251	1	0		NA	NA	NA
PIK3CA	ENST00000263967	3	3187	1	High_pLI	15	7	0	274	212	0	3	1	1	0	104	0	0	710	290	1	0.0544	1	NA	NA	NA
PIK3CB	ENST00000674063	3	3191	1	High_pLI	22	13	0	470	237	0	0	1	1	0	1	6	6	718	NA	NA	0.0128		NA	NA	NA
PIK3CD	ENST00000377346	1	3113	1	High_pLI	15	4	0	483	381	3		1	1	0	11	0	0	583	233	1	0.0536		NA	NA	NA
PIK3CG	ENST00000496166	7	3299	0	Low_pLI	47	22	0	679	339	1	3	1	1	0	4	4	4	514	277	1	0.0001		NA	NA	NA
PIK3IP1	ENST00000215912	22	786	0.02	Low_pLI	12	6	0	161	100	0	0	1	3	0	0	NA	NA	138	55	0	NA		NA	NA	NA
PIK3R1	ENST00000521381	5	2160	1	High_pLI	17	8	0	291	170	0	0	1	1	4	37	3	3	506	200	0	0.039	1	NA	NA	NA
PIK3R2	ENST00000222254	19	2172	0.02	Low_pLI	38	14	0	505	282	0	0	1	1	0	15	0	0	378	150	0	0.0005	1	NA	NA	NA
PIK3R3	ENST00000262741	1	1376	0	Low_pLI	54	25	0	327	92	0	1	1	1	0	0	NA	NA	315	136	0	0		NA	NA	NA
PIK3R4	ENST00000356763	3	4058	0.02	Low_pLI	46	15	0	728	319	0	0	1	1	0	0	NA	NA	729	313	1	0		NA	NA	NA
PIK3R5	ENST00000447110	17	2625	0.3	Mid_pLI	18	8	0	494	270	0	0	1	1	0	0	NA	NA	473	167	1	0.0275		NA	NA	NA
PIK3R6	ENST00000619866	17	2246	0	Low_pLI	51	24	3	536	241	1	1	1	1	0	0	NA	NA	408	151	1	0		NA	NA	NA
PIKFYVE	ENST00000264380	2	6256	0	Low_pLI	74	42	0	1166	522	1	0	1	1	1	12	0	0	1347	546	1	0	1	NA	NA	NA
PILRA	ENST00000198536	7	905	0	Low_pLI	20	8	2	160	95	1	0	1	1	0	0	NA	NA	147	56	1	NA		NA	NA	NA
PILRB	ENST00000609309	7	680	0	Low_pLI	17	6	0	140	76	0	0	1	1	0	0	NA	NA	101	35	0	NA		NA	NA	NA
PIM1	ENST00000373509	6	936	0.85	Mid_pLI	4	1	0	141	103	3		1	1	0	0	NA	NA	155	58	1	NA	NA	NA	NA	NA
PIM2	ENST00000376509	X	930	0.95	High_pLI	5	0	0	98	76	4		1	1	0	0	NA	NA	143	50	1	NA	NA	NA	NA	NA
PIM3	ENST00000360612	22	975	0.98	High_pLI	10	5	1	254	215	3	3	1	1	0	0	NA	NA	133	45	1	NA		NA	NA	NA
PIMREG	ENST00000572447	17	713		NA	23	9	0	156	71	1	0	1	3	0	0	NA	NA	NA	62	0	NA		NA	NA	NA
PIN1	ENST00000247970	19	488	0.74	Mid_pLI	7	2	0	98	72	4		1	1	0	0	NA	NA	97	41	0	NA	NA	NA	NA	NA
PIN4	ENST00000373669	X	392	0.71	Mid_pLI	3	0	0	49	19	4		0	0	0	0	NA	NA	84	46	1	NA	NA	NA	NA	NA
PINK1	ENST00000321556	1	1738	0	Low_pLI	45	26	0	427	219	0	1	1	1	0	23	1	0	253	109	0	0		NA	NA	NA
PINX1	ENST00000314787	8	980	0	Low_pLI	29	20	19	336	128	1	3	1	1	0	0	NA	NA	129	116	1	NA		NA	NA	NA
PIP	ENST00000291009	7	437	0	Low_pLI	10	4	3	90	32	0		1	0	0	0	NA	NA	63	25	0	NA		NA	NA	NA
PIP4K2A	ENST00000376573	10	1211	0.14	Mid_pLI	11	2	0	236	118	4		1	1	0	0	NA	NA	248	99	1	0.1266		NA	NA	NA
PIP4K2B	ENST00000619039	17	1241	1	High_pLI	5	0	0	188	126	6		1	1	0	0	NA	NA	236	96	1	0.4093	NA	NA	NA	NA
PIP4K2C	ENST00000354947	12	1256	0	Low_pLI	20	6	0	228	123	1	0	1	1	0	0	NA	NA	230	94	1	0.0184		NA	NA	NA
PIP4P1	ENST00000250489	14	827		NA	7	2	0	149	74	4		3	1	0	0	NA	NA	NA	42	1	NA	NA	NA	NA	NA
PIP4P2	ENST00000285419	8	767		NA	8	4	0	136	65	0		1	1	0	0	NA	NA	NA	46	1	NA	NA	NA	NA	NA
PIP5K1A	ENST00000368888	1	1673	0	Low_pLI	31	14	0	279	163	0	4	1	1	1	0	NA	NA	387	122	1	0.0018		NA	NA	NA
PIP5K1B	ENST00000265382	9	1610	0	Low_pLI	18	9	0	224	122	1	4	1	1	0	0	NA	NA	373	138	1	0.0312		NA	NA	NA
PIP5K1C	ENST00000335312	19	1989	0.98	High_pLI	32	13	0	416	347	0	0	1	1	0	2	6	6	402	140	1	0.0016		NA	NA	NA
PIP5KL1	ENST00000388747	9	1175	0	Low_pLI	19	11	0	278	145	0	0	1	1	0	0	NA	NA	199	69	1	0.0218		NA	NA	NA
PIPOX	ENST00000323372	17	1165	0	Low_pLI	38	21	0	252	109	0	0	1	1	0	0	NA	NA	229	91	1	0.0007		NA	NA	NA
PIR	ENST00000380420	X	864	0	Low_pLI	9	6	0	80	30	0	0	0	3	0	0	NA	NA	203	81	1	NA	NA	NA	NA	NA
PIRT	ENST00000580256	17	413	0.58	Mid_pLI	8	4	0	90	47	0		1	1	0	0	NA	NA	35	30	0	NA	NA	NA	NA	NA
PISD	ENST00000439502	22	1222	0.22	Mid_pLI	36	13	0	311	146	0	3	1	1	3	2	4	4	184	70	0	0.0008		NA	NA	NA
PITHD1	ENST00000246151	1	630	0.01	Low_pLI	7	2	0	115	63	4		1	0	0	0	NA	NA	134	47	0	NA	NA	NA	NA	NA
PITPNA	ENST00000313486	17	802	0.97	High_pLI	11	4	0	107	76	0		1	1	1	0	NA	NA	244	87	1	NA		NA	NA	NA
PITPNB	ENST00000335272	22	805	0.98	High_pLI	5	3	0	107	54	1		1	0	0	0	NA	NA	251	83	1	NA	NA	NA	NA	NA
PITPNC1	ENST00000581322	17	990	0.99	High_pLI	11	4	0	132	88	3		0	1	0	0	NA	NA	220	90	1	NA		NA	NA	NA
PITPNM1	ENST00000356404	11	3712	0	Low_pLI	59	23	0	748	459	1	1	1	1	0	0	NA	NA	618	220	1	0		NA	NA	NA
PITPNM2	ENST00000320201	12	4026	1	High_pLI	20	7	0	756	470	1	3	1	1	0	0	NA	NA	639	235	1	0.0199		NA	NA	NA
PITPNM3	ENST00000262483	17	2905	1	High_pLI	22	10	0	577	367	0	0	1	1	0	1	4	NA	482	172	1	0.0125		NA	NA	NA
PITRM1	ENST00000224949	10	3087	0	Low_pLI	80	31	1	831	375	1	0	1	1	1	3	4	4	657	243	1	0		NA	NA	NA
PITX1	ENST00000265340	5	942	0.88	Mid_pLI	8	2	0	215	124	5		1	0	0	6	4	4	115	60	3	NA	1	NA	NA	NA
PITX2	ENST00000644743	4	972	0.98	High_pLI	6	2	0	154	108	4		1	1	0	33	3	3	123	63	3	NA	1	NA	NA	NA
PITX3	ENST00000370002	10	906	0.81	Mid_pLI	9	3	6	185	102	3		1	1	1	8	4	4	108	47	3	NA	1	NA	NA	NA
PIWIL1	ENST00000245255	12	2566	0	Low_pLI	46	26	0	404	228	1	0	1	1	0	0	NA	NA	585	212	1	0		NA	NA	NA
PIWIL2	ENST00000356766	8	2900	0	Low_pLI	52	26	0	710	275	1	0	1	1	0	0	NA	NA	600	236	1	0		NA	NA	NA
PIWIL3	ENST00000616349	22	2602	0	Low_pLI	99	44	4	539	235	1	1	1	1	0	0	NA	NA	599	232	1	0		NA	NA	NA
PIWIL4	ENST00000299001	11	2539	0	Low_pLI	38	14	0	484	216	0	0	1	1	0	0	NA	NA	562	193	1	0.0008		NA	NA	NA
PJA1	ENST00000374571	X	1766	0.93	High_pLI	12	5	5	247	119	1	0	1	1	0	0	NA	NA	229	139	1	0.0949		NA	NA	NA
PJA2	ENST00000361189	5	2118	0.02	Low_pLI	14	5	0	435	176	3	3	1	1	1	0	NA	NA	410	192	1	0.0696		NA	NA	NA
PJVK	ENST00000644580	2	1053		NA	33	12	0	207	82	1	1	1	3	0	16	0	0	NA	83	1	NA		NA	NA	NA
PKD1	ENST00000262304	16	12866	1	High_pLI	53	26	0	4442	2631	0	0	1	1	1	741	1	1	1597	513	1	0		NA	NA	NA
PKD1L1	ENST00000289672	7	8493	0	Low_pLI	173	65	0	1860	748	1	1	1	1	2	9	4	4	1636	549	1	0	1	NA	NA	NA
PKD1L3	ENST00000620267	16	5169		NA	195	92	16	1527	604	1	1	1	1	0	0	NA	NA	NA	354	1	0		NA	NA	NA
PKD2	ENST00000237596	4	2892	0	Low_pLI	37	15	1	607	261	1	0	1	1	0	150	3	3	509	221	1	0.0005		NA	NA	NA
PKD2L1	ENST00000318222	10	2402	0	Low_pLI	63	26	4	561	237	0	0	1	1	1	0	NA	NA	457	175	0	0		NA	NA	NA
PKD2L2	ENST00000508883	5	1861	0	Low_pLI	46	13	0	301	125	1	1	1	1	1	0	NA	NA	446	151	0	0.0001		NA	NA	NA
PKDCC	ENST00000294964	2	1475	0	Low_pLI	30	13	0	420	205	0	0	1	3	0	4	3	4	200	65	0	NA		NA	NA	NA
PKDREJ	ENST00000253255	22	6761	0	Low_pLI	135	40	135	1435	608	1	3	1	1	0	0	NA	NA	275	415	1	0		NA	NA	NA
PKHD1	ENST00000371117	6	12159	0	Low_pLI	209	89	13	2653	1012	1	0	1	1	1	484	1	1	2196	782	1	0	1	NA	NA	NA
PKHD1L1	ENST00000378402	8	12654	0	Low_pLI	280	119	0	2642	1033	1	1	1	1	1	0	NA	NA	2493	867	1	0		NA	NA	NA
PKIA	ENST00000396418	8	229	0.14	Mid_pLI	0	0	0	33	8	2		0	3	0	0	NA	NA	32	22	0	NA	NA	NA	NA	NA
PKIB	ENST00000368452	6	235	0.05	Low_pLI	3	1	0	53	16	4		0	1	0	0	NA	NA	40	23	4	NA	NA	NA	NA	NA
PKIG	ENST00000372886	20	229	0.51	Mid_pLI	1	0	0	45	22	6		1	0	0	0	NA	NA	24	21	3	NA	NA	NA	NA	NA
PKLR	ENST00000342741	1	1714	0	Low_pLI	26	7	0	392	194	1	4	1	1	0	43	0	3	257	106	1	0.0056		NA	NA	NA
PKM	ENST00000335181	15	1586	0.85	Mid_pLI	18	6	0	301	155	3	3	1	1	0	0	NA	NA	257	121	1	0.0269		NA	NA	NA
PKMYT1	ENST00000262300	16	1492	0.22	Mid_pLI	27	10	0	370	182	0	3	1	1	0	0	NA	NA	217	79	3	0.0058		NA	NA	NA
PKN1	ENST00000242783	19	2807	0.2	Mid_pLI	45	23	1	686	396	1	3	1	1	0	0	NA	NA	504	188	1	0		NA	NA	NA
PKN2	ENST00000370521	1	2933	1	High_pLI	23	7	0	431	217	0	0	1	1	1	0	NA	NA	655	264	1	0.0101		NA	NA	NA
PKN3	ENST00000291906	9	2648	0	Low_pLI	59	22	0	592	277	1	3	1	1	0	0	NA	NA	511	202	1	0		NA	NA	NA
PKNOX1	ENST00000291547	21	1301	0.99	High_pLI	12	6	0	225	127	3	3	0	0	0	0	NA	NA	265	115	1	0.1111		NA	NA	NA
PKNOX2	ENST00000298282	11	1409	0.99	High_pLI	9	6	0	255	145	0	0	1	1	0	0	NA	NA	248	120	1	0.1894	NA	NA	NA	NA
PKP1	ENST00000367324	1	2168	0	Low_pLI	18	10	0	522	232	0	4	1	1	0	4	0	0	398	146	1	0.0308	1	NA	NA	NA
PKP2	ENST00000340811	12	2501	0	Low_pLI	64	24	0	567	249	1	0	1	1	1	175	1	0	439	182	1	0	1	NA	NA	NA
PKP3	ENST00000331563	11	2381	0	Low_pLI	67	34	0	812	405	1	0	1	1	1	0	NA	NA	323	128	1	0		NA	NA	NA
PKP4	ENST00000389759	2	3558	0	Low_pLI	63	29	0	747	343	0	0	1	1	1	0	NA	NA	719	266	1	0		NA	NA	NA
PLA1A	ENST00000273371	3	1360	0	Low_pLI	28	13	0	299	144	0	0	1	1	1	0	NA	NA	254	85	1	0.0043		NA	NA	NA
PLA2G10	ENST00000438167	16	494	0.07	Low_pLI	6	3	0	28	13	4		4	4	0	0	NA	NA	64	31	3	NA	NA	NA	NA	NA
PLA2G12A	ENST00000243501	4	566	0	Low_pLI	10	7	0	139	46	0	4	1	1	0	0	NA	NA	97	40	3	NA		NA	NA	NA
PLA2G12B	ENST00000373032	10	584	0	Low_pLI	10	6	0	87	52	0	0	1	1	0	0	NA	NA	108	40	0	NA		NA	NA	NA
PLA2G15	ENST00000219345	16	1233	0.38	Mid_pLI	24	9	0	272	136	3	3	1	1	2	0	NA	NA	194	68	1	0.0085		NA	NA	NA
PLA2G1B	ENST00000308366	12	443	0	Low_pLI	11	3	2	109	49	3		1	1	0	0	NA	NA	82	24	0	NA		NA	NA	NA
PLA2G2C	ENST00000679259	1	446	0.04	Low_pLI	12	9	0	80	44	1	3	0	0	0	0	NA	NA	81	NA	NA	NA		NA	NA	NA
PLA2G2D	ENST00000375105	1	434	0	Low_pLI	16	12	7	115	46	0	0	1	1	0	0	NA	NA	75	32	1	NA		NA	NA	NA
PLA2G2E	ENST00000375116	1	425	0	Low_pLI	3	1	0	79	44	3		1	1	0	0	NA	NA	80	22	0	NA	NA	NA	NA	NA
PLA2G2F	ENST00000375102	1	631	0	Low_pLI	7	2	4	162	58	0		0	1	0	0	NA	NA	94	39	0	NA	NA	NA	NA	NA
PLA2G3	ENST00000215885	22	1523	0	Low_pLI	39	21	5	402	157	1	0	1	1	1	0	NA	NA	216	106	0	0.0001		NA	NA	NA
PLA2G4A	ENST00000367466	1	2233	0	Low_pLI	26	9	0	329	155	3	3	1	1	1	4	3	4	464	184	1	0.005		NA	NA	NA
PLA2G4B	ENST00000458483	15	2326	0	Low_pLI	93	36	12	666	293	1	1	1	1	0	0	NA	NA	613	152	1	0		NA	NA	NA
PLA2G4C	ENST00000599921	19	1610	0	Low_pLI	34	20	2	356	160	0	1	1	1	0	0	NA	NA	379	130	1	0.0007		NA	NA	NA
PLA2G4D	ENST00000290472	15	2437	0	Low_pLI	33	11	2	576	274	1	4	1	1	0	0	NA	NA	476	168	1	0.0008		NA	NA	NA
PLA2G4F	ENST00000397272	15	2530	0	Low_pLI	66	29	7	650	281	1	1	1	1	0	0	NA	NA	490	171	1	0		NA	NA	NA
PLA2G5	ENST00000375108	1	413	0	Low_pLI	10	6	4	92	50	3	3	1	3	0	1	4	NA	81	24	1	NA	1	NA	NA	NA
PLA2G6	ENST00000332509	22	2405	0	Low_pLI	50	15	0	559	266	1	3	1	1	0	102	0	0	379	157	1	0	1	NA	NA	NA
PLA2G7	ENST00000274793	6	1315	0	Low_pLI	40	22	5	317	102	1	0	1	1	0	0	NA	NA	280	97	0	0.0005		NA	NA	NA
PLA2R1	ENST00000283243	2	4362	0	Low_pLI	120	47	2	886	301	1	0	1	1	1	0	NA	NA	1012	334	1	0		NA	NA	NA
PLAA	ENST00000397292	9	2374	0.47	Mid_pLI	24	15	0	471	216	3	0	1	1	0	10	3	3	457	163	1	0.0091	1	NA	NA	NA
PLAAT1	ENST00000264735	3	504		NA	17	5	0	127	49	0	4	1	1	0	0	NA	NA	NA	33	0	NA		NA	NA	NA
PLAAT2	ENST00000255695	11	485		NA	8	4	0	98	39	0		1	1	0	0	NA	NA	NA	28	1	NA	NA	NA	NA	NA
PLAAT3	ENST00000415826	11	485		NA	10	6	0	127	42	0	0	1	1	0	0	NA	NA	NA	42	1	NA		NA	NA	NA
PLAAT4	ENST00000255688	11	491		NA	9	6	2	83	54	0	4	0	0	0	0	NA	NA	NA	40	0	NA	NA	NA	NA	NA
PLAAT5	ENST00000540857	11	804		NA	13	6	0	212	69	0	4	1	1	0	0	NA	NA	NA	67	1	NA		NA	NA	NA
PLAC1	ENST00000359237	X	638		NA	4	2	4	77	34	5		1	1	0	0	NA	NA	NA	45	1	NA	NA	NA	NA	NA
PLAC8	ENST00000311507	4	345	0.12	Mid_pLI	6	1	0	70	30	3		1	0	0	0	NA	NA	53	23	0	NA	NA	NA	NA	NA
PLAC8L1	ENST00000311450	5	530	0.01	Low_pLI	13	7	1	100	48	3	3	1	1	0	0	NA	NA	89	31	1	NA		NA	NA	NA
PLAC9	ENST00000372263	10	290	0	Low_pLI	7	2	0	74	37	0		0	0	0	0	NA	NA	56	21	0	NA	NA	NA	NA	NA
PLAG1	ENST00000316981	8	1501	1	High_pLI	4	4	0	256	117	0		1	1	0	4	3	NA	211	121	1	NA	NA	NA	NA	NA
PLAGL1	ENST00000674357	6	1390	0.98	High_pLI	14	2	10	272	145	0		1	1	1	0	NA	NA	158	NA	NA	0.0638		NA	NA	NA
PLAGL2	ENST00000246229	20	1489	0.98	High_pLI	7	4	0	273	163	3		1	1	0	0	NA	NA	169	103	1	0.2587	NA	NA	NA	NA
PLAT	ENST00000220809	8	1676	0	Low_pLI	27	15	0	363	203	1	1	1	1	0	0	NA	NA	368	106	1	0.0042		NA	NA	NA
PLAU	ENST00000372764	10	1286	0	Low_pLI	26	15	4	253	120	3	3	1	1	0	0	NA	NA	269	93	1	0.0062		NA	NA	NA
PLAUR	ENST00000340093	19	1001	0.01	Low_pLI	13	6	5	216	82	3	0	1	1	0	0	NA	NA	162	63	0	0.081		NA	NA	NA
PLB1	ENST00000327757	2	4319	0	Low_pLI	123	54	7	1023	474	1	1	1	1	2	0	NA	NA	1103	299	1	0		NA	NA	NA
PLBD1	ENST00000240617	12	1651	0	Low_pLI	72	25	0	350	170	0	1	1	1	0	0	NA	NA	336	112	1	0		NA	NA	NA
PLBD2	ENST00000280800	12	1758	0	Low_pLI	26	14	0	410	181	1	3	1	1	0	0	NA	NA	301	87	3	0.0043		NA	NA	NA
PLCB1	ENST00000338037	20	3619	0.98	High_pLI	24	13	0	534	296	3	3	1	1	0	8	0	0	895	383	1	0.008	1	NA	NA	NA
PLCB2	ENST00000260402	15	3526	0	Low_pLI	59	26	7	767	341	1	0	1	1	0	0	NA	NA	746	328	0	0		NA	NA	NA
PLCB3	ENST00000279230	11	3674	0.94	High_pLI	26	17	0	697	431	3	3	1	1	2	1	4	4	734	298	1	0.0055		NA	NA	NA
PLCB4	ENST00000378473	20	3584	0	Low_pLI	37	20	0	492	255	0	0	1	1	1	15	3	3	942	373	1	0.0004	1	NA	NA	NA
PLCD1	ENST00000334661	3	2256	0	Low_pLI	60	26	0	489	221	0	1	1	1	0	5	3	3	426	168	1	0		NA	NA	NA
PLCD3	ENST00000619929	17	2355	0	Low_pLI	43	13	0	542	285	3	3	1	1	0	0	NA	NA	369	161	1	0		NA	NA	NA
PLCD4	ENST00000450993	2	2274	0	Low_pLI	54	21	0	452	162	0	0	1	1	0	0	NA	NA	453	194	1	0		NA	NA	NA
PLCE1	ENST00000371380	10	6878	0	Low_pLI	94	51	0	1299	565	0	1	1	1	0	36	0	0	1310	608	1	0	1	NA	NA	NA
PLCG2	ENST00000564138	16	3766	1	High_pLI	41	27	0	1025	551	1	0	1	1	0	8	4	4	860	324	1	0.0003		NA	NA	NA
PLCH1	ENST00000460012	3	5036	0.4	Mid_pLI	71	31	28	915	416	1	1	1	1	0	2	4	4	897	426	1	0		NA	NA	NA
PLCH2	ENST00000378486	1	4229	0	Low_pLI	86	25	0	1141	610	0	0	1	1	0	0	NA	NA	559	285	1	0		NA	NA	NA
PLCL1	ENST00000428675	2	3282	0.01	Low_pLI	32	18	0	656	259	0	1	1	1	0	0	NA	NA	477	285	1	0.0009		NA	NA	NA
PLCL2	ENST00000615277	3	3378	1	High_pLI	8	1	0	403	273	0		1	1	0	0	NA	NA	453	290	1	0.2226	NA	NA	NA	NA
PLCXD2	ENST00000477665	3	914	0	Low_pLI	16	9	0	198	75	1	3	1	1	0	0	NA	NA	139	58	1	NA		NA	NA	NA
PLCXD3	ENST00000377801	5	963	0.01	Low_pLI	19	6	0	210	104	0	0	1	1	0	0	NA	NA	135	83	1	NA		NA	NA	NA
PLCZ1	ENST00000266505	12	1813	0	Low_pLI	38	12	0	383	143	1	4	1	1	0	5	0	0	417	168	1	0.0007		NA	NA	NA
PLD1	ENST00000351298	3	3199	0	Low_pLI	64	31	0	652	235	1	1	1	1	1	8	3	3	737	272	1	0		NA	NA	NA
PLD2	ENST00000263088	17	2778	0	Low_pLI	66	31	0	684	316	1	0	1	1	0	0	NA	NA	575	166	1	0		NA	NA	NA
PLD3	ENST00000409735	19	1462	0	Low_pLI	16	5	0	324	166	3	0	1	1	1	0	NA	NA	257	82	1	0.0469		NA	NA	NA
PLD4	ENST00000392593	14	1511	0	Low_pLI	50	21	5	348	157	1	3	1	1	0	0	NA	NA	229	81	1	0		NA	NA	NA
PLD5	ENST00000536534	1	1601	0.03	Low_pLI	30	19	1	307	154	1	0	1	1	0	0	NA	NA	325	127	1	0.0017		NA	NA	NA
PLD6	ENST00000321560	17	757	0	Low_pLI	14	3	5	176	89	4		1	1	0	0	NA	NA	48	43	0	NA		NA	NA	NA
PLEK	ENST00000234313	2	1044	0	Low_pLI	18	9	0	207	96	0	0	1	1	1	0	NA	NA	236	98	1	0.0285		NA	NA	NA
PLEK2	ENST00000216446	14	1053	0	Low_pLI	28	9	0	216	102	1	0	1	1	0	0	NA	NA	210	83	1	0.0045		NA	NA	NA
PLEKHA1	ENST00000368990	10	1204	0	Low_pLI	31	11	0	276	92	0	4	1	1	1	0	NA	NA	271	106	1	0.0023		NA	NA	NA
PLEKHA2	ENST00000617275	8	1267	0.84	Mid_pLI	22	13	0	227	113	1	0	1	1	0	0	NA	NA	261	94	1	0.0137		NA	NA	NA
PLEKHA3	ENST00000234453	2	895	0.02	Low_pLI	9	6	0	139	59	3	3	1	1	0	0	NA	NA	206	78	1	NA	NA	NA	NA	NA
PLEKHA4	ENST00000263265	19	2321	0	Low_pLI	58	25	5	573	251	0	3	1	1	0	0	NA	NA	424	157	1	0		NA	NA	NA
PLEKHA5	ENST00000429027	12	3818	1	High_pLI	22	12	0	667	272	0	0	1	1	2	1	4	4	953	394	1	0.0127		NA	NA	NA
PLEKHA6	ENST00000272203	1	3127	0.01	Low_pLI	37	16	0	778	278	0	0	1	1	0	0	NA	NA	571	244	1	0.0006		NA	NA	NA
PLEKHA7	ENST00000531066	11	3789	0	Low_pLI	63	39	0	883	391	1	1	1	1	0	3	4	4	666	328	1	0		NA	NA	NA
PLEKHA8	ENST00000449726	7	1546	0	Low_pLI	23	8	0	309	114	0	5	1	1	0	0	NA	NA	372	140	1	0.0077		NA	NA	NA
PLEKHB1	ENST00000354190	11	724	0	Low_pLI	20	6	0	184	91	0	3	1	1	0	0	NA	NA	156	36	1	NA		NA	NA	NA
PLEKHD1	ENST00000322564	14	1508	0	Low_pLI	26	13	0	319	135	0	5	1	1	0	0	NA	NA	350	186	1	0.0057		NA	NA	NA
PLEKHF1	ENST00000436066	19	839	0.01	Low_pLI	14	4	13	226	94	3		1	1	0	0	NA	NA	78	55	1	NA		NA	NA	NA
PLEKHF2	ENST00000315367	8	749	0.87	Mid_pLI	8	3	0	112	48	3		1	1	0	0	NA	NA	94	54	1	NA	NA	NA	NA	NA
PLEKHG2	ENST00000425673	19	4143	0	Low_pLI	78	36	23	986	440	3	3	1	1	0	1	5	5	599	273	1	0		NA	NA	NA
PLEKHG3	ENST00000247226	14	3644	0	Low_pLI	52	22	11	852	352	1	0	1	1	0	0	NA	NA	501	278	1	0		NA	NA	NA
PLEKHG4	ENST00000379344	16	3555	0	Low_pLI	83	35	0	762	325	1	0	1	1	0	0	NA	NA	615	249	1	0		NA	NA	NA
PLEKHG4B	ENST00000637938	5	4864	0	Low_pLI	124	50	5	1035	429	0	0	0	0	0	0	NA	NA	551	331	1	0		NA	NA	NA
PLEKHG5	ENST00000377728	1	3001	0	Low_pLI	43	17	0	678	354	3	3	1	1	0	26	0	0	546	209	1	0.0002		NA	NA	NA
PLEKHG6	ENST00000684764	12	2358	0	Low_pLI	58	32	0	591	275	1	0	1	1	0	0	NA	NA	410	NA	NA	0		NA	NA	NA
PLEKHG7	ENST00000344636	12	2060	0	Low_pLI	69	25	0	455	188	0	0	1	1	0	0	NA	NA	284	127	0	0		NA	NA	NA
PLEKHH1	ENST00000329153	14	4067	0	Low_pLI	67	21	0	789	372	1	1	1	1	0	0	NA	NA	794	337	1	0		NA	NA	NA
PLEKHH2	ENST00000282406	2	4453	0	Low_pLI	94	48	0	1059	408	1	1	1	1	2	0	NA	NA	1019	425	1	0		NA	NA	NA
PLEKHH3	ENST00000591022	17	2369	0	Low_pLI	41	13	0	575	259	0	0	1	1	1	0	NA	NA	343	132	1	0.0006		NA	NA	NA
PLEKHJ1	ENST00000326631	19	444	0.07	Low_pLI	19	7	0	139	59	3	4	1	0	0	0	NA	NA	101	44	1	NA		NA	NA	NA
PLEKHM1	ENST00000430334	17	3160	0.01	Low_pLI	40	13	0	587	300	1	0	1	1	0	2	4	4	475	227	1	0.0005		NA	NA	NA
PLEKHM2	ENST00000375799	1	3040	0	Low_pLI	41	18	0	625	339	1	1	1	1	0	0	NA	NA	543	215	1	0.0003		NA	NA	NA
PLEKHM3	ENST00000427836	2	2279	0	Low_pLI	47	26	0	418	195	1	1	1	1	0	0	NA	NA	392	185	1	0.0002		NA	NA	NA
PLEKHN1	ENST00000379410	1	1820	0	Low_pLI	57	18	3	573	297	1	1	1	1	1	0	NA	NA	332	101	1	0		NA	NA	NA
PLEKHO1	ENST00000369124	1	1224	0.48	Mid_pLI	30	10	0	286	125	1	3	1	1	1	0	NA	NA	201	114	1	0.0015		NA	NA	NA
PLEKHO2	ENST00000323544	15	1467	0.03	Low_pLI	22	9	6	304	146	0	5	1	1	0	0	NA	NA	214	131	1	0.0119		NA	NA	NA
PLET1	ENST00000338832	11	620	0	Low_pLI	18	4	7	147	62	0		1	0	0	0	NA	NA	90	40	0	NA		NA	NA	NA
PLG	ENST00000308192	6	2414	0.01	Low_pLI	22	13	0	466	224	0	0	1	1	1	12	0	0	544	184	1	0.0125		NA	NA	NA
PLGRKT	ENST00000223864	9	440	0	Low_pLI	14	8	0	91	34	0	3	3	0	0	0	NA	NA	95	58	0	NA		NA	NA	NA
PLIN1	ENST00000300055	15	1561	0	Low_pLI	51	15	3	443	196	1	1	1	0	0	4	4	4	221	108	1	0.0001		NA	NA	NA
PLIN2	ENST00000276914	9	1307	0	Low_pLI	36	11	10	336	110	0	0	1	3	0	0	NA	NA	212	110	1	NA		NA	NA	NA
PLIN3	ENST00000221957	19	1298	0	Low_pLI	26	12	5	349	168	0	0	1	1	0	0	NA	NA	186	114	1	0.0058		NA	NA	NA
PLIN4	ENST00000301286	19	4109	0	Low_pLI	114	29	13	1024	586	0	0	1	1	0	0	NA	NA	278	230	1	0		NA	NA	NA
PLIN5	ENST00000381848	19	1385	0	Low_pLI	32	17	15	380	194	0	0	1	1	0	0	NA	NA	170	95	1	0.0013		NA	NA	NA
PLK1	ENST00000300093	16	1802	0.98	High_pLI	6	2	0	310	176	0		1	1	0	0	NA	NA	291	114	1	0.3047	NA	NA	NA	NA
PLK2	ENST00000274289	5	2044	1	High_pLI	15	6	0	302	179	0	3	1	1	0	1	4	NA	425	165	1	0.0553		NA	NA	NA
PLK3	ENST00000372201	1	1926	0	Low_pLI	30	10	0	392	222	0	0	1	1	0	0	NA	NA	354	112	1	0.0022		NA	NA	NA
PLK4	ENST00000270861	4	2897	0	Low_pLI	45	15	0	520	208	0	0	1	1	0	8	3	4	585	240	1	0	1	NA	NA	NA
PLK5	ENST00000454744	19	1002	0	Low_pLI	29	9	4	307	145	0	4	1	1	0	0	NA	NA	157	55	0	0.0025		NA	NA	NA
PLLP	ENST00000219207	16	545	0.01	Low_pLI	6	3	0	145	68	4		1	3	0	0	NA	NA	82	21	0	NA	NA	NA	NA	NA
PLN	ENST00000357525	6	158	0.45	Mid_pLI	5	1	0	33	11	0		0	3	0	6	4	4	18	14	0	NA	1	NA	NA	NA
PLOD1	ENST00000196061	1	2165	0	Low_pLI	36	20	0	534	263	0	0	1	1	0	29	0	0	452	136	1	0.0011	1	NA	NA	NA
PLOD2	ENST00000282903	3	2257	0	Low_pLI	38	16	0	437	157	1	0	1	1	0	15	0	0	543	184	1	0.0006	1	NA	NA	NA
PLOD3	ENST00000223127	7	2198	0	Low_pLI	46	21	3	582	285	0	3	1	1	0	5	5	5	459	136	1	0.0001		NA	NA	NA
PLP1	ENST00000621218	X	827	0.93	High_pLI	2	0	0	57	55	4		0	3	1	66	1	1	161	42	1	NA	1	NA	NA	NA
PLP2	ENST00000376327	X	454	0	Low_pLI	4	3	0	80	33	4		0	0	0	0	NA	NA	82	17	1	NA	NA	NA	NA	NA
PLPBP	ENST00000328195	8	820		NA	16	4	2	171	68	0		0	0	0	6	3	3	NA	74	1	NA	1	NA	NA	NA
PLPP1	ENST00000307259	5	849		NA	31	12	0	181	83	0	3	1	1	0	0	NA	NA	NA	49	1	NA		NA	NA	NA
PLPP2	ENST00000434325	19	861		NA	28	14	0	186	108	3	4	1	1	0	0	NA	NA	NA	37	0	NA		NA	NA	NA
PLPP3	ENST00000371250	1	930		NA	4	3	0	176	86	0		1	1	0	0	NA	NA	NA	51	1	NA	NA	NA	NA	NA
PLPP4	ENST00000398250	10	809		NA	10	4	0	150	89	0		1	1	0	0	NA	NA	NA	50	1	NA		NA	NA	NA
PLPP5	ENST00000424479	8	788		NA	31	8	6	159	76	3	3	1	1	0	0	NA	NA	NA	43	1	NA		NA	NA	NA
PLPP6	ENST00000381883	9	887		NA	23	9	0	255	128	0	4	1	1	1	0	NA	NA	NA	33	1	NA		NA	NA	NA
PLPP7	ENST00000372264	9	814		NA	12	5	0	193	108	3	3	1	1	0	0	NA	NA	NA	43	1	NA		NA	NA	NA
PLPPR1	ENST00000374874	9	971		NA	2	1	0	165	93	3		1	1	0	0	NA	NA	NA	63	1	NA	NA	NA	NA	NA
PLPPR3	ENST00000520876	19	2150		NA	21	8	12	675	437	0	0	1	1	0	0	NA	NA	NA	114	0	0.0156		NA	NA	NA
PLPPR4	ENST00000370185	1	2141		NA	12	7	0	355	187	3	0	1	1	0	0	NA	NA	NA	154	1	0.0922		NA	NA	NA
PLPPR5	ENST00000263177	1	960		NA	13	8	0	143	84	5	0	0	3	0	0	NA	NA	NA	66	1	NA		NA	NA	NA
PLRG1	ENST00000499023	4	1530	1	High_pLI	11	5	0	219	102	0	6	1	1	1	0	NA	NA	371	118	1	0.1257		NA	NA	NA
PLS1	ENST00000457734	3	1875	0	Low_pLI	31	13	0	303	131	3	0	1	1	0	1	6	6	412	154	1	0.0021		NA	NA	NA
PLS3	ENST00000355899	X	1878	0.99	High_pLI	6	2	0	116	81	4		0	0	0	14	3	3	418	164	1	0.3216	NA	NA	NA	NA
PLSCR1	ENST00000342435	3	949	0.01	Low_pLI	8	3	1	166	54	3		1	1	0	0	NA	NA	197	75	1	NA	NA	NA	NA	NA
PLSCR3	ENST00000619711	17	881		NA	11	5	0	189	93	5	6	1	1	0	0	NA	NA	NA	26	3	NA		NA	NA	NA
PLSCR4	ENST00000354952	3	982	0	Low_pLI	16	5	0	227	79	3	3	1	1	1	0	NA	NA	196	71	1	NA		NA	NA	NA
PLSCR5	ENST00000443512	3	809	0	Low_pLI	18	10	0	184	79	0	0	1	1	0	0	NA	NA	170	54	3	NA		NA	NA	NA
PLTP	ENST00000372431	20	1467	0	Low_pLI	23	6	0	340	156	1	0	1	1	0	0	NA	NA	273	89	1	0.0102		NA	NA	NA
PLVAP	ENST00000252590	19	1323	0	Low_pLI	21	12	0	320	148	3	3	1	1	0	3	4	4	213	125	1	0.015		NA	NA	NA
PLXDC1	ENST00000315392	17	1489	0	Low_pLI	21	8	0	343	131	0	3	1	1	0	0	NA	NA	288	85	1	0.0151		NA	NA	NA
PLXDC2	ENST00000377252	10	1576	0.13	Mid_pLI	20	15	0	318	136	0	0	1	1	0	0	NA	NA	332	122	1	0.019		NA	NA	NA
PLXNA1	ENST00000393409	3	5660	1	High_pLI	56	26	1	1270	738	1	1	1	1	0	10	0	0	917	326	1	0		NA	NA	NA
PLXNA2	ENST00000367033	1	5654	0	Low_pLI	55	26	0	1106	620	1	0	1	1	2	1	6	6	955	345	1	0		NA	NA	NA
PLXNA3	ENST00000369682	X	5584	0.05	Low_pLI	51	25	0	1117	648	3	3	1	1	2	1	6	6	885	308	1	0.0001		NA	NA	NA
PLXNA4	ENST00000321063	7	5654	1	High_pLI	25	13	0	968	653	1	0	1	1	0	0	NA	NA	983	395	1	0.0078		NA	NA	NA
PLXNB1	ENST00000296440	3	6372	0	Low_pLI	63	25	0	1320	739	1	1	1	1	1	0	NA	NA	1008	364	1	0		NA	NA	NA
PLXNB2	ENST00000359337	22	5482	0.99	High_pLI	53	20	0	1213	805	0	3	1	1	0	0	NA	NA	944	355	1	0		NA	NA	NA
PLXNB3	ENST00000361971	X	5695	0.23	Mid_pLI	53	22	0	1225	657	1	3	1	1	0	0	NA	NA	921	302	1	0		NA	NA	NA
PLXNC1	ENST00000258526	12	4676	1	High_pLI	54	22	0	764	458	1	1	1	1	1	0	NA	NA	952	343	1	0		NA	NA	NA
PLXND1	ENST00000324093	3	5742	1	High_pLI	48	12	0	1210	738	0	0	1	1	2	0	NA	NA	920	333	0	0	1	NA	NA	NA
PM20D1	ENST00000367136	1	1496	0	Low_pLI	42	10	0	305	143	1	0	1	1	1	0	NA	NA	279	101	1	0		NA	NA	NA
PM20D2	ENST00000275072	6	1304	0	Low_pLI	29	7	0	287	136	0	4	1	3	0	0	NA	NA	228	96	1	NA		NA	NA	NA
PMAIP1	ENST00000316660	18	163	0.11	Mid_pLI	7	2	3	44	19	0		1	0	0	0	NA	NA	17	16	0	NA	NA	NA	NA	NA
PMCH	ENST00000329406	12	495	0.11	Mid_pLI	7	3	0	85	44	0		1	0	0	0	NA	NA	86	48	1	NA	NA	NA	NA	NA
PMEL	ENST00000548747	12	1975	0	Low_pLI	37	15	1	398	176	3	3	1	1	0	0	NA	NA	307	117	1	0.0004		NA	NA	NA
PMEPA1	ENST00000341744	20	860	0.94	High_pLI	11	3	0	189	126	4		1	1	0	0	NA	NA	105	54	1	NA		NA	NA	NA
PMF1	ENST00000368277	1	613	0	Low_pLI	22	9	0	134	61	0	0	1	3	0	0	NA	NA	150	62	1	NA		NA	NA	NA
PMFBP1	ENST00000237353	16	3004	0	Low_pLI	81	41	1	647	294	1	1	1	1	0	6	4	4	729	416	1	0		NA	NA	NA
PML	ENST00000268058	15	2640	0.21	Mid_pLI	42	15	13	524	287	1	3	1	1	0	0	NA	NA	333	196	1	0.0001		NA	NA	NA
PMM1	ENST00000216259	22	781	0	Low_pLI	19	10	0	182	80	3	3	1	1	0	0	NA	NA	157	63	1	NA		NA	NA	NA
PMM2	ENST00000268261	16	733	0	Low_pLI	28	15	0	221	90	1	0	1	1	0	91	0	0	177	69	1	NA	1	NA	NA	NA
PMP2	ENST00000256103	8	395	0.01	Low_pLI	9	4	0	77	34	3		1	1	0	4	6	6	82	45	1	NA		NA	NA	NA
PMP22	ENST00000312280	17	479	0.91	High_pLI	0	0	0	95	61	2		1	1	0	51	0	0	80	17	1	NA	NA	NA	NA	NA
PMPCA	ENST00000371717	9	1565	0	Low_pLI	37	12	0	428	199	1	1	1	1	0	7	3	3	297	111	1	0.0009		NA	NA	NA
PMPCB	ENST00000249269	7	1457	0	Low_pLI	44	14	0	329	108	0	0	1	1	1	6	3	3	333	117	1	0	1	NA	NA	NA
PMS1	ENST00000441310	2	2787	0	Low_pLI	85	26	0	576	203	1	1	1	1	0	1	6	NA	568	254	1	0		NA	NA	NA
PMS2	ENST00000265849	7	2574	0	Low_pLI	50	22	0	661	223	3	3	1	1	0	336	1	1	478	225	1	0	1	NA	NA	NA
PMVK	ENST00000368467	1	574	0	Low_pLI	12	6	0	131	67	3	0	1	1	0	5	4	4	106	49	1	NA		NA	NA	NA
PNCK	ENST00000340888	X	1022	0	Low_pLI	12	6	0	148	104	4	4	1	1	0	0	NA	NA	241	67	1	0.1072		NA	NA	NA
PNISR	ENST00000369239	6	2408	1	High_pLI	21	5	0	496	172	4	4	1	1	2	0	NA	NA	466	293	1	0.0173		NA	NA	NA
PNKD	ENST00000273077	2	1148	0	Low_pLI	22	8	0	276	101	3	5	1	0	0	3	5	5	219	71	0	0.0157		NA	NA	NA
PNKP	ENST00000322344	19	1550	0	Low_pLI	85	28	6	493	252	0	0	1	0	0	66	0	3	311	101	1	0	1	NA	NA	NA
PNLDC1	ENST00000392167	6	1577	0	Low_pLI	43	20	1	357	179	1	0	1	1	1	5	4	4	388	118	1	0.0003		NA	NA	NA
PNLIP	ENST00000369221	10	1386	0	Low_pLI	28	12	0	270	126	1	0	1	1	1	2	4	4	294	95	1	0.0034		NA	NA	NA
PNLIPRP1	ENST00000358834	10	1392	0	Low_pLI	44	21	1	300	144	3	3	1	1	0	0	NA	NA	288	104	1	0.0001		NA	NA	NA
PNLIPRP3	ENST00000369230	10	1392	0	Low_pLI	39	17	0	303	111	3	3	1	1	0	0	NA	NA	300	94	1	0.0002		NA	NA	NA
PNMA1	ENST00000316836	14	1061	0.04	Low_pLI	33	14	0	221	98	3	1	1	1	0	0	NA	NA	124	92	1	0.0006		NA	NA	NA
PNMA2	ENST00000522362	8	1094	0	Low_pLI	18	6	8	212	98	0	0	1	1	0	0	NA	NA	127	110	1	0.031		NA	NA	NA
PNMA3	ENST00000593810	X	1391		NA	16	8	0	184	89	0	4	1	1	0	0	NA	NA	NA	114	1	0.0459		NA	NA	NA
PNMA5	ENST00000535214	X	1346		NA	10	6	10	211	87	3	3	1	1	0	0	NA	NA	NA	123	1	0.1463		NA	NA	NA
PNMA8A	ENST00000313683	19	1318		NA	15	4	0	238	96	0		0	0	0	0	NA	NA	NA	124	1	0.0525		NA	NA	NA
PNMA8B	ENST00000599531	19	1907		NA	27	8	26	420	197	0	3	1	1	0	0	NA	NA	NA	161	1	0.0043		NA	NA	NA
PNMT	ENST00000269582	17	846	0.01	Low_pLI	15	4	0	199	93	1		1	1	0	0	NA	NA	96	45	0	NA		NA	NA	NA
PNN	ENST00000216832	14	2145	0.11	Mid_pLI	42	15	0	492	207	1	0	1	1	0	0	NA	NA	426	287	0	0		NA	NA	NA
PNO1	ENST00000263657	2	752	0.23	Mid_pLI	5	2	0	181	66	0		1	1	0	0	NA	NA	148	67	1	NA	NA	NA	NA	NA
PNOC	ENST00000301908	8	529	0.02	Low_pLI	5	1	0	115	50	5		0	0	0	0	NA	NA	76	52	3	NA	NA	NA	NA	NA
PNP	ENST00000361505	14	864	0	Low_pLI	12	7	4	163	70	0	4	1	1	0	12	1	1	135	68	1	NA		NA	NA	NA
PNPLA1	ENST00000636260	6	1710	0	Low_pLI	32	15	2	383	175	0	4	1	1	0	32	3	5	237	NA	NA	0.0016	1	NA	NA	NA
PNPLA2	ENST00000336615	11	1506	0	Low_pLI	31	10	10	400	237	0	4	1	1	0	20	0	0	205	77	0	0.0017	1	NA	NA	NA
PNPLA3	ENST00000216180	22	1437	0	Low_pLI	28	11	3	355	165	1	4	1	1	0	0	NA	NA	213	80	1	0.0046		NA	NA	NA
PNPLA4	ENST00000381042	X	756	0	Low_pLI	14	6	0	127	54	0	3	3	3	0	0	NA	NA	120	58	1	NA		NA	NA	NA
PNPLA5	ENST00000216177	22	1281	0	Low_pLI	35	15	0	341	145	3	5	1	1	0	0	NA	NA	215	68	1	0.0011		NA	NA	NA
PNPLA6	ENST00000600737	19	4066	0	Low_pLI	64	31	1	740	497	1	1	1	1	0	58	0	0	725	239	1	0	1	NA	NA	NA
PNPLA7	ENST00000406427	9	3994	0	Low_pLI	101	35	4	999	524	0	1	1	1	0	0	NA	NA	771	259	1	0		NA	NA	NA
PNPLA8	ENST00000257694	7	2340	0.01	Low_pLI	48	17	0	460	190	0	0	1	1	0	6	3	3	456	212	1	0		NA	NA	NA
PNPO	ENST00000642017	17	779	0	Low_pLI	23	12	0	164	62	1	0	1	1	0	21	0	0	159	66	1	NA	1	NA	NA	NA
PNPT1	ENST00000447944	2	2324	0	Low_pLI	33	13	0	515	212	1	0	1	1	0	17	3	3	638	201	1	0.0013	1	NA	NA	NA
PNRC1	ENST00000336032	6	982	0.91	High_pLI	12	3	0	277	115	4		1	1	0	0	NA	NA	109	74	0	NA		NA	NA	NA
PNRC2	ENST00000334351	1	419	0.34	Mid_pLI	12	2	0	85	22	5		0	0	0	0	NA	NA	57	43	1	NA		NA	NA	NA
POC1A	ENST00000296484	3	1213	0	Low_pLI	19	6	0	258	108	3	3	1	1	0	11	0	3	228	74	0	0.0227	1	NA	NA	NA
POC1B	ENST00000313546	12	1425	0	Low_pLI	33	13	0	277	95	1	3	1	1	0	15	3	3	326	106	1	0.0018	1	NA	NA	NA
POC5	ENST00000428202	5	1717	0	Low_pLI	35	17	0	353	141	0	3	1	1	0	0	NA	NA	349	156	0	0.0007		NA	NA	NA
PODN	ENST00000312553	1	1833	0	Low_pLI	44	20	0	431	227	0	1	1	1	0	0	NA	NA	277	108	1	0.0001		NA	NA	NA
PODNL1	ENST00000588872	19	1715	0	Low_pLI	43	13	4	484	242	1	3	1	1	0	0	NA	NA	166	71	1	0.0004		NA	NA	NA
PODXL	ENST00000378555	7	1668	0	Low_pLI	22	8	0	325	195	3	0	1	1	0	3	4	NA	247	107	0	0.0097		NA	NA	NA
PODXL2	ENST00000342480	3	1810	1	High_pLI	14	5	0	378	191	5	6	1	1	0	0	NA	NA	271	144	3	0.0693		NA	NA	NA
POF1B	ENST00000262753	X	1754	0	Low_pLI	29	16	0	255	105	1	0	1	1	1	0	NA	NA	464	185	1	0.0023		NA	NA	NA
POFUT1	ENST00000375749	20	1160	0.96	High_pLI	13	4	0	260	124	0		1	1	0	3	3	6	200	80	0	0.0781		NA	NA	NA
POFUT2	ENST00000349485	21	1281	0	Low_pLI	21	9	0	292	166	3	3	1	1	0	0	NA	NA	256	96	1	0.0171		NA	NA	NA
POGK	ENST00000367876	1	1826	0.89	Mid_pLI	17	8	0	304	156	1	3	1	1	0	0	NA	NA	252	165	1	0.0375		NA	NA	NA
POGLUT1	ENST00000295588	3	1168	0	Low_pLI	19	10	0	212	74	0	0	1	1	0	12	0	0	297	94	1	0.0196		NA	NA	NA
POGLUT2	ENST00000376004	13	1499		NA	35	15	0	288	112	0	0	1	1	0	0	NA	NA	NA	130	1	0.0008		NA	NA	NA
POGLUT3	ENST00000323468	11	1516		NA	41	26	0	343	133	1	0	1	1	0	0	NA	NA	NA	133	0	0.0002		NA	NA	NA
POGZ	ENST00000271715	1	4215	1	High_pLI	7	4	0	697	402	3		1	1	41	105	3	3	650	317	1	0.2809	1	NA	NA	NA
POLA1	ENST00000379068	X	4370	1	High_pLI	6	1	0	359	189	0		1	1	0	3	5	5	1044	418	1	0.3545	1	NA	NA	NA
POLA2	ENST00000265465	11	1779	0	Low_pLI	26	13	1	340	164	3	3	1	1	0	0	NA	NA	421	142	1	0.0053		NA	NA	NA
POLB	ENST00000265421	8	994	0	Low_pLI	23	6	0	176	74	0	0	1	1	0	0	NA	NA	290	101	1	NA		NA	NA	NA
POLD1	ENST00000440232	19	3298	0	Low_pLI	46	17	0	778	449	1	3	1	1	1	7	4	4	608	211	1	0.0002	1	NA	NA	NA
POLD2	ENST00000610533	7	1400	0	Low_pLI	17	7	0	252	138	0	0	1	1	0	0	NA	NA	238	87	1	0.0351		NA	NA	NA
POLD3	ENST00000263681	11	1389	1	High_pLI	13	5	0	244	96	0	4	1	1	0	0	NA	NA	314	152	1	0.0739		NA	NA	NA
POLD4	ENST00000312419	11	320	0.15	Mid_pLI	5	0	0	64	34	4		1	1	0	0	NA	NA	68	27	3	NA	NA	NA	NA	NA
POLDIP2	ENST00000540200	17	1096	0.41	Mid_pLI	20	12	0	193	100	0	3	1	1	0	0	NA	NA	239	68	1	0.0185		NA	NA	NA
POLDIP3	ENST00000252115	22	1257	0.12	Mid_pLI	5	3	0	284	119	0		1	1	0	0	NA	NA	216	107	1	0.4221	NA	NA	NA	NA
POLE	ENST00000320574	12	6812	0	Low_pLI	127	58	0	1541	786	1	0	1	1	0	9	3	4	1370	519	1	0	1	NA	NA	NA
POLE2	ENST00000216367	14	1565	0	Low_pLI	27	6	0	243	88	0	0	1	0	1	0	NA	NA	408	117	1	0.004		NA	NA	NA
POLE3	ENST00000374171	9	440	0.03	Low_pLI	14	4	0	94	52	0		1	1	0	0	NA	NA	81	52	0	NA		NA	NA	NA
POLE4	ENST00000483063	2	350	0	Low_pLI	10	5	0	101	47	1	4	1	0	0	0	NA	NA	70	30	1	NA		NA	NA	NA
POLG	ENST00000268124	15	3698	0	Low_pLI	79	37	0	966	439	0	3	1	1	0	175	0	0	715	295	1	0	1	NA	NA	NA
POLG2	ENST00000539111	17	1450	0	Low_pLI	36	18	0	305	131	1	1	1	1	0	12	3	0	284	120	1	0.0005		NA	NA	NA
POLH	ENST00000372236	6	2132	0	Low_pLI	62	19	0	408	165	1	1	1	1	0	18	0	0	378	183	1	0	1	NA	NA	NA
POLI	ENST00000579534	18	2213	0	Low_pLI	75	34	20	510	175	0	0	1	1	0	0	NA	NA	408	210	1	0		NA	NA	NA
POLL	ENST00000370162	10	1720	0	Low_pLI	34	14	0	350	143	4	4	1	1	0	0	NA	NA	266	127	1	0.0009		NA	NA	NA
POLM	ENST00000242248	7	1474	0	Low_pLI	45	16	0	345	162	0	0	1	1	1	0	NA	NA	254	108	0	0		NA	NA	NA
POLN	ENST00000511885	4	2679	0	Low_pLI	74	31	6	618	240	0	1	1	1	0	0	NA	NA	608	228	1	0		NA	NA	NA
POLQ	ENST00000264233	3	7743	0	Low_pLI	206	80	0	1579	577	1	1	1	1	1	0	NA	NA	1444	693	1	0		NA	NA	NA
POLR1A	ENST00000263857	2	5129	1	High_pLI	46	25	0	956	507	1	3	1	1	2	4	0	0	1027	447	1	0.0001	1	NA	NA	NA
POLR1B	ENST00000263331	2	3393	1	High_pLI	28	14	0	526	259	0	3	1	1	0	3	4	4	579	253	1	0.0028		NA	NA	NA
POLR1C	ENST00000642195	6	1032	0	Low_pLI	32	10	0	262	97	1	3	1	1	0	25	0	3	188	72	1	0.0025	1	NA	NA	NA
POLR1D	ENST00000302979	13	400	0.36	Mid_pLI	2	1	0	78	33	6		1	3	0	12	3	3	58	45	1	NA	1	NA	NA	NA
POLR1E	ENST00000377798	9	1248	0	Low_pLI	22	10	0	225	111	3	3	1	1	1	0	NA	NA	270	98	1	0.0117		NA	NA	NA
POLR1F	ENST00000222567	7	1013		NA	27	13	5	232	97	0	3	1	3	0	0	NA	NA	NA	95	0	NA		NA	NA	NA
POLR1G	ENST00000309424	19	1530		NA	37	12	30	345	155	0	0	1	1	0	0	NA	NA	NA	175	0	0.0008		NA	NA	NA
POLR1H	ENST00000332435	6	377		NA	6	0	0	48	20	4		1	1	0	0	NA	NA	NA	29	0	NA	NA	NA	NA	NA
POLR2B	ENST00000314595	4	3500	0.52	Mid_pLI	48	23	0	307	249	1	1	1	1	0	1	4	4	783	319	1	0.0001		NA	NA	NA
POLR2C	ENST00000219252	16	819	0	Low_pLI	17	11	0	131	91	4	4	1	1	0	2	4	4	194	57	1	NA		NA	NA	NA
POLR2D	ENST00000272645	2	425	0.21	Mid_pLI	12	3	0	66	34	0		3	1	0	0	NA	NA	89	45	1	NA		NA	NA	NA
POLR2E	ENST00000615234	19	626	0	Low_pLI	17	14	0	182	110	0	3	1	1	0	0	NA	NA	142	60	0	NA		NA	NA	NA
POLR2F	ENST00000442738	22	379	0.01	Low_pLI	5	5	0	74	37	0	0	0	1	0	0	NA	NA	87	37	3	NA	NA	NA	NA	NA
POLR2G	ENST00000301788	11	511	0	Low_pLI	8	5	0	53	37	3	4	1	1	0	0	NA	NA	132	33	0	NA	NA	NA	NA	NA
POLR2H	ENST00000456318	3	448	0.65	Mid_pLI	1	0	0	53	40	5		1	1	0	0	NA	NA	89	33	1	NA	NA	NA	NA	NA
POLR2I	ENST00000221859	19	372	0.36	Mid_pLI	10	4	0	57	35	3		1	1	0	0	NA	NA	101	27	1	NA		NA	NA	NA
POLR2J	ENST00000292614	7	350	0.01	Low_pLI	8	5	0	43	35	4	4	4	4	0	0	NA	NA	69	31	0	NA	NA	NA	NA	NA
POLR2K	ENST00000353107	8	174	0	Low_pLI	6	3	0	20	10	3		0	0	0	0	NA	NA	48	24	0	NA	NA	NA	NA	NA
POLR2L	ENST00000322028	11	202	0	Low_pLI	2	0	0	46	33	4		3	1	0	0	NA	NA	28	13	0	NA	NA	NA	NA	NA
POLR2M	ENST00000299638	15	1103	0.03	Low_pLI	29	17	0	280	103	0	3	1	1	0	0	NA	NA	179	107	1	0.0025		NA	NA	NA
POLR3A	ENST00000372371	10	4142	0	Low_pLI	69	41	0	745	393	1	0	1	1	1	62	0	0	835	350	1	0	1	NA	NA	NA
POLR3B	ENST00000228347	12	3374	0	Low_pLI	65	30	0	574	274	1	1	1	1	0	35	0	0	784	303	1	0	1	NA	NA	NA
POLR3C	ENST00000334163	1	1591	0	Low_pLI	47	19	0	309	144	1	0	1	1	0	0	NA	NA	356	148	1	0		NA	NA	NA
POLR3D	ENST00000306433	8	1189	0	Low_pLI	34	17	0	304	125	3	3	1	1	0	0	NA	NA	215	128	1	0.0013		NA	NA	NA
POLR3E	ENST00000299853	16	2107	0.01	Low_pLI	30	15	0	482	263	0	0	1	1	0	0	NA	NA	466	181	1	0.0021		NA	NA	NA
POLR3F	ENST00000377603	20	942	0	Low_pLI	24	5	0	113	52	0	4	0	0	0	1	6	6	228	91	1	NA		NA	NA	NA
POLR3G	ENST00000651687	5	665	0	Low_pLI	17	5	0	131	53	4	4	1	1	1	0	NA	NA	191	NA	NA	NA		NA	NA	NA
POLR3GL	ENST00000369314	1	650	0	Low_pLI	13	6	0	121	60	3	3	1	1	0	1	4	4	164	73	3	NA		NA	NA	NA
POLR3H	ENST00000355209	22	609	0.01	Low_pLI	17	5	0	166	77	0	3	1	1	0	0	NA	NA	120	43	1	NA		NA	NA	NA
POLR3K	ENST00000293860	16	324	0.11	Mid_pLI	9	4	0	74	31	0		0	1	0	1	6	6	56	23	0	NA	NA	NA	NA	NA
POLRMT	ENST00000588649	19	3672	0	Low_pLI	98	57	0	1342	766	1	1	1	1	1	9	3	0	601	272	1	0		NA	NA	NA
POM121	ENST00000434423	7	3737	0.06	Low_pLI	47	15	0	848	383	3	0	0	0	1	0	NA	NA	341	172	0	0.0002		NA	NA	NA
POM121C	ENST00000615331	7	2952	0	Low_pLI	31	14	0	527	272	0	0	0	0	0	0	NA	NA	350	149	1	0.0012		NA	NA	NA
POM121L12	ENST00000408890	7	890		NA	30	11	30	338	161	1	0	1	1	0	0	NA	NA	NA	48	0	NA		NA	NA	NA
POM121L2	ENST00000444565	6	3107	0.33	Mid_pLI	57	21	55	657	250	1	0	1	1	0	0	NA	NA	5	176	1	0		NA	NA	NA
POMC	ENST00000395826	2	802	0	Low_pLI	18	6	0	248	115	1	3	1	1	0	12	3	5	94	64	1	NA		NA	NA	NA
POMGNT1	ENST00000371984	1	1962	0	Low_pLI	38	15	0	397	160	1	3	1	1	0	95	1	3	487	132	1	0.0008	1	NA	NA	NA
POMGNT2	ENST00000344697	3	1742	0	Low_pLI	27	15	0	422	205	0	0	1	1	0	16	3	0	165	106	1	0.0034	1	NA	NA	NA
POMK	ENST00000331373	8	1051	0	Low_pLI	27	11	0	232	108	1	3	1	1	0	12	3	5	122	83	0	0.0048	1	NA	NA	NA
POMP	ENST00000380842	13	420	0.91	High_pLI	6	2	0	76	29	4		1	0	0	4	4	NA	101	40	1	NA	NA	NA	NA	NA
POMT1	ENST00000402686	9	2159	0	Low_pLI	82	35	0	450	231	1	1	1	1	0	77	1	1	468	113	1	0	1	NA	NA	NA
POMT2	ENST00000261534	14	2232	0	Low_pLI	50	19	0	495	207	1	0	1	1	0	46	0	0	473	111	1	0	1	NA	NA	NA
POMZP3	ENST00000310842	7	559	0	Low_pLI	16	5	0	120	49	3	3	0	0	0	0	NA	NA	103	37	3	NA		NA	NA	NA
PON1	ENST00000222381	7	1059	0	Low_pLI	33	14	2	207	81	0	4	1	1	0	0	NA	NA	232	77	1	0.0017		NA	NA	NA
PON2	ENST00000222572	7	1056	0	Low_pLI	26	7	0	215	83	0	4	1	0	0	0	NA	NA	207	61	1	0.0048		NA	NA	NA
PON3	ENST00000265627	7	1056	0	Low_pLI	27	10	0	240	84	0	0	1	1	0	0	NA	NA	210	75	1	0.0052		NA	NA	NA
POP1	ENST00000401707	8	3060	0	Low_pLI	68	30	8	600	259	1	0	1	1	0	6	4	4	587	288	1	0		NA	NA	NA
POP4	ENST00000585603	19	656	0	Low_pLI	15	6	0	160	69	0	0	3	1	0	0	NA	NA	149	62	1	NA		NA	NA	NA
POP5	ENST00000357500	12	487	0	Low_pLI	19	9	0	114	56	0	0	1	0	0	0	NA	NA	106	40	0	NA		NA	NA	NA
POP7	ENST00000303151	7	422	0.04	Low_pLI	5	1	0	91	53	4		1	3	0	0	NA	NA	34	28	3	NA	NA	NA	NA	NA
POPDC2	ENST00000493094	3	1104	0	Low_pLI	24	13	0	213	104	1	3	1	1	0	0	NA	NA	160	64	1	0.0083		NA	NA	NA
POPDC3	ENST00000254765	6	873	0.01	Low_pLI	24	13	0	161	54	1	0	1	0	0	3	4	4	136	56	1	NA		NA	NA	NA
POR	ENST00000461988	7	2028	0	Low_pLI	49	17	0	515	294	1	1	1	1	0	23	3	0	381	146	1	0		NA	NA	NA
PORCN	ENST00000326194	X	1372	1	High_pLI	2	0	0	142	102	6		1	1	1	30	3	1	293	62	1	NA	1	NA	NA	NA
POSTN	ENST00000379747	13	2488	0	Low_pLI	48	22	0	481	198	1	0	1	1	1	0	NA	NA	570	227	1	0		NA	NA	NA
POT1	ENST00000357628	7	1890	0.85	Mid_pLI	26	11	0	325	152	0	0	1	1	0	57	0	0	439	139	1	0.0049		NA	NA	NA
POTEB3	ENST00000611217	15	1735		NA	4	1	0	72	27	5		5	5	0	0	NA	NA	NA	180	1	NA	NA	NA	NA	NA
POTEC	ENST00000358970	18	1618	0	Low_pLI	38	18	0	318	107	3	0	1	3	0	0	NA	NA	318	162	1	NA		NA	NA	NA
POTEE	ENST00000683005	2	3213	0	Low_pLI	28	12	0	510	229	4	4	3	3	0	0	NA	NA	430	NA	NA	NA		NA	NA	NA
POTEF	ENST00000409914	2	3213	0	Low_pLI	46	22	0	525	225	3	3	3	0	0	0	NA	NA	432	305	1	NA		NA	NA	NA
POTEG	ENST00000547848	14	1517	0	Low_pLI	4	3	0	88	28	4		3	3	0	0	NA	NA	304	151	1	NA	NA	NA	NA	NA
POTEH	ENST00000343518	22	1628	0	Low_pLI	1	1	0	20	6	4		4	4	0	0	NA	NA	325	158	1	NA	NA	NA	NA	NA
POTEI	ENST00000451531	2	3213	0	Low_pLI	22	11	0	314	121	4	4	3	3	0	0	NA	NA	423	305	1	NA		NA	NA	NA
POTEJ	ENST00000409602	2	3102	0	Low_pLI	28	12	0	349	131	0	0	3	3	0	0	NA	NA	510	300	1	NA		NA	NA	NA
POTEM	ENST00000547889	14	1517	0	Low_pLI	3	2	0	61	23	6		5	5	0	0	NA	NA	320	151	1	NA	NA	NA	NA	NA
POU1F1	ENST00000350375	3	870	0.05	Low_pLI	9	4	0	160	60	0		1	3	0	19	0	0	178	85	0	NA	1	NA	NA	NA
POU2AF1	ENST00000393067	11	766	0.57	Mid_pLI	8	4	0	145	99	3		1	1	0	0	NA	NA	119	43	0	NA	NA	NA	NA	NA
POU2F1	ENST00000367866	1	2285	0.9	High_pLI	9	1	0	402	214	4		1	1	0	0	NA	NA	398	163	0	0.1892	NA	NA	NA	NA
POU2F3	ENST00000543440	11	1298	0	Low_pLI	13	4	0	258	106	0		1	1	0	0	NA	NA	269	101	0	0.0799		NA	NA	NA
POU3F1	ENST00000373012	1	1355	0.56	Mid_pLI	2	1	1	235	186	6		1	1	0	0	NA	NA	105	74	1	NA	NA	NA	NA	NA
POU3F2	ENST00000328345	6	1331	0.92	High_pLI	5	1	0	203	180	4		0	1	0	1	4	4	131	98	3	0.4072	NA	NA	NA	NA
POU3F3	ENST00000361360	2	1502	0.88	Mid_pLI	3	1	0	259	223	4		0	1	4	23	3	4	103	80	0	NA	1	NA	NA	NA
POU3F4	ENST00000644024	X	1085	0.57	Mid_pLI	0	0	0	140	93	2		0	1	1	38	0	0	106	75	0	NA	NA	NA	NA	NA
POU4F1	ENST00000377208	13	1258	0.89	Mid_pLI	3	1	0	200	139	3		1	3	2	4	3	4	85	68	0	NA	1	NA	NA	NA
POU4F2	ENST00000281321	4	1228	0.07	Low_pLI	8	4	0	314	188	5		1	1	0	0	NA	NA	96	76	0	0.2398	NA	NA	NA	NA
POU4F3	ENST00000646991	5	1015	0.92	High_pLI	9	4	0	233	131	3		1	1	0	20	1	0	93	76	0	0.1925		NA	NA	NA
POU5F1	ENST00000259915	6	1078	0.95	High_pLI	6	3	0	172	94	4		3	1	1	0	NA	NA	169	89	3	NA	NA	NA	NA	NA
POU5F2	ENST00000606183	5	986	0	Low_pLI	29	9	29	214	116	0	0	1	1	0	0	NA	NA	53	67	3	NA		NA	NA	NA
POU6F1	ENST00000333640	12	1826	0.88	Mid_pLI	9	4	0	184	95	4		4	4	0	0	NA	NA	132	128	1	NA	NA	NA	NA	NA
POU6F2	ENST00000518318	7	2153	0	Low_pLI	34	12	0	410	210	0	0	1	1	0	2	5	5	317	167	0	0.0012		NA	NA	NA
PP2D1	ENST00000389050	3	1890	0	Low_pLI	69	24	38	428	161	0	0	1	1	1	0	NA	NA	214	163	1	0		NA	NA	NA
PPA1	ENST00000373232	10	859	0	Low_pLI	16	5	0	175	68	0	3	1	1	0	0	NA	NA	225	65	1	NA		NA	NA	NA
PPA2	ENST00000341695	4	993	0	Low_pLI	24	9	0	220	75	0	0	1	1	0	9	3	3	255	84	0	NA	1	NA	NA	NA
PPAN	ENST00000253107	19	1410	0	Low_pLI	23	8	7	404	179	0	0	1	1	0	0	NA	NA	285	126	1	0.0084		NA	NA	NA
PPARA	ENST00000407236	22	1401	0.03	Low_pLI	19	8	0	271	160	0	3	1	1	0	0	NA	NA	228	118	1	0.0216		NA	NA	NA
PPARD	ENST00000360694	6	1320	0.99	High_pLI	6	3	0	227	122	4		1	1	0	0	NA	NA	199	109	1	0.331	NA	NA	NA	NA
PPARG	ENST00000651735	3	1422	0.03	Low_pLI	13	9	0	227	142	3	3	1	1	0	30	3	3	247	NA	NA	0.0871		NA	NA	NA
PPARGC1A	ENST00000264867	4	2384	1	High_pLI	19	8	0	484	201	0	4	1	1	1	0	NA	NA	481	190	1	0.0225		NA	NA	NA
PPARGC1B	ENST00000309241	5	3060	0.5	Mid_pLI	23	9	0	708	300	0	4	1	1	1	0	NA	NA	499	248	1	0.0094		NA	NA	NA
PPAT	ENST00000264220	4	1543	0.99	High_pLI	16	6	0	193	134	3	0	1	1	0	0	NA	NA	332	132	1	0.0415		NA	NA	NA
PPBP	ENST00000296028	4	384	0.06	Low_pLI	5	2	2	85	42	5		1	0	1	0	NA	NA	52	33	1	NA	NA	NA	NA	NA
PPCDC	ENST00000342932	15	610	0	Low_pLI	9	4	0	129	51	3		1	1	0	0	NA	NA	102	40	0	NA	NA	NA	NA	NA
PPCS	ENST00000372561	1	933	0.01	Low_pLI	18	6	0	180	97	0	3	3	3	0	2	4	4	120	59	0	NA		NA	NA	NA
PPDPF	ENST00000370179	20	342	0	Low_pLI	9	1	6	99	56	4		1	0	0	0	NA	NA	33	14	0	NA	NA	NA	NA	NA
PPDPFL	ENST00000522267	8	251		NA	4	1	0	56	18	3		1	0	0	0	NA	NA	NA	17	0	NA	NA	NA	NA	NA
PPEF1	ENST00000470157	X	1946	0.99	High_pLI	1	0	0	33	15	4		4	4	0	0	NA	NA	434	24	4	NA	NA	NA	NA	NA
PPEF2	ENST00000286719	4	2246	0	Low_pLI	56	31	3	484	191	0	1	1	1	0	0	NA	NA	450	178	1	0		NA	NA	NA
PPFIA1	ENST00000253925	11	3583	1	High_pLI	20	5	0	735	352	0	3	1	1	1	0	NA	NA	760	359	1	0.0211		NA	NA	NA
PPFIA2	ENST00000549396	12	3744	1	High_pLI	18	9	0	574	328	1	0	1	1	1	0	NA	NA	916	421	1	0.0267		NA	NA	NA
PPFIA3	ENST00000334186	19	3557	1	High_pLI	9	5	0	532	362	0	5	1	1	0	0	NA	NA	715	319	1	0.1987	NA	NA	NA	NA
PPFIA4	ENST00000295706	1	3595	0	Low_pLI	29	13	0	444	223	4	4	4	4	1	0	NA	NA	382	153	4	NA		NA	NA	NA
PPFIBP1	ENST00000228425	12	2990	0	Low_pLI	65	36	0	574	223	3	0	1	1	1	8	4	4	729	311	1	0	1	NA	NA	NA
PPFIBP2	ENST00000299492	11	2608	0	Low_pLI	69	28	0	652	252	1	1	1	1	0	0	NA	NA	595	246	1	0		NA	NA	NA
PPHLN1	ENST00000358314	12	1095	0	Low_pLI	14	8	0	228	86	3	0	1	1	0	0	NA	NA	339	110	1	0.0643		NA	NA	NA
PPIA	ENST00000468812	7	493	0.56	Mid_pLI	5	0	0	49	43	1		0	3	0	0	NA	NA	88	39	1	NA	NA	NA	NA	NA
PPIAL4A	ENST00000577856	1	494		NA	9	6	0	154	51	3	3	1	1	0	0	NA	NA	NA	37	1	NA	NA	NA	NA	NA
PPIAL4C	ENST00000585245	1	494		NA	4	1	0	47	25	4		3	3	0	0	NA	NA	NA	37	1	NA	NA	NA	NA	NA
PPIAL4D	ENST00000544708	1	494		NA	6	4	0	20	10	4		4	4	0	0	NA	NA	NA	37	1	NA	NA	NA	NA	NA
PPIAL4G	ENST00000419275	1	494		NA	9	4	0	117	37	0		0	3	0	0	NA	NA	NA	38	1	NA	NA	NA	NA	NA
PPIB	ENST00000300026	15	646	0	Low_pLI	23	6	0	157	81	3	3	1	1	0	10	0	4	106	55	1	NA		NA	NA	NA
PPIC	ENST00000306442	5	634	0	Low_pLI	12	3	0	141	60	3		1	3	0	0	NA	NA	100	41	3	NA		NA	NA	NA
PPID	ENST00000307720	4	1103	0	Low_pLI	45	13	0	229	97	3	0	1	1	0	0	NA	NA	268	108	1	0.0001		NA	NA	NA
PPIE	ENST00000324379	1	896	0.73	Mid_pLI	10	3	0	175	94	5		1	1	0	0	NA	NA	216	80	1	NA		NA	NA	NA
PPIF	ENST00000225174	10	618	0	Low_pLI	10	3	0	145	61	0		1	1	0	0	NA	NA	98	31	0	NA		NA	NA	NA
PPIG	ENST00000260970	2	2253	0.96	High_pLI	30	10	0	388	165	0	4	1	1	0	0	NA	NA	533	309	1	0.0026		NA	NA	NA
PPIH	ENST00000304979	1	525	0	Low_pLI	7	1	0	75	37	3		0	1	0	0	NA	NA	145	40	1	NA	NA	NA	NA	NA
PPIL1	ENST00000373699	6	497	0.12	Mid_pLI	13	8	0	106	53	3	3	1	1	0	8	3	0	87	38	1	NA	1	NA	NA	NA
PPIL2	ENST00000398831	22	1543	0	Low_pLI	35	15	0	315	162	1	1	1	1	0	0	NA	NA	404	115	1	0.0009		NA	NA	NA
PPIL3	ENST00000392283	2	480	0.9	High_pLI	8	3	0	93	42	4		1	0	0	0	NA	NA	119	39	1	NA	NA	NA	NA	NA
PPIL4	ENST00000253329	6	1466	0	Low_pLI	43	18	0	211	106	0	0	1	1	0	0	NA	NA	366	160	1	0.0001		NA	NA	NA
PPIL6	ENST00000521072	6	928	0	Low_pLI	25	10	1	191	80	0	3	1	0	1	0	NA	NA	221	76	1	NA		NA	NA	NA
PPIP5K1	ENST00000420765	15	4443	0	Low_pLI	14	9	8	206	87	4	4	5	5	0	0	NA	NA	838	362	1	NA		NA	NA	NA
PPIP5K2	ENST00000358359	5	3702	0	Low_pLI	58	25	0	535	279	1	0	1	1	1	0	NA	NA	846	326	1	0		NA	NA	NA
PPL	ENST00000345988	16	5249	0	Low_pLI	114	62	0	1615	774	1	1	1	1	0	0	NA	NA	948	586	1	0		NA	NA	NA
PPM1A	ENST00000395076	14	1144	1	High_pLI	7	1	0	113	87	4		0	1	0	0	NA	NA	258	98	1	0.2707	NA	NA	NA	NA
PPM1B	ENST00000282412	2	1435	0.01	Low_pLI	24	8	0	312	113	0	4	1	1	0	0	NA	NA	248	126	1	0.006		NA	NA	NA
PPM1D	ENST00000305921	17	1812	0	Low_pLI	20	9	0	302	159	0	4	0	1	23	43	4	4	265	143	1	0.0175	1	NA	NA	NA
PPM1E	ENST00000308249	17	2261	0.99	High_pLI	30	9	0	389	211	0	0	0	1	0	0	NA	NA	365	190	1	0.0022		NA	NA	NA
PPM1F	ENST00000263212	22	1358	0	Low_pLI	17	11	5	297	149	3	3	1	1	0	0	NA	NA	186	106	1	0.0339		NA	NA	NA
PPM1G	ENST00000344034	2	1631	0.96	High_pLI	8	4	0	206	138	3		0	1	0	0	NA	NA	312	162	1	0.2352	NA	NA	NA	NA
PPM1H	ENST00000228705	12	1535	0.79	Mid_pLI	22	9	0	322	182	0	3	1	1	0	0	NA	NA	278	108	1	0.0119		NA	NA	NA
PPM1J	ENST00000309276	1	1508	0	Low_pLI	47	13	0	356	169	1	0	1	1	0	0	NA	NA	243	87	0	0		NA	NA	NA
PPM1K	ENST00000608933	4	1113	0	Low_pLI	10	4	0	185	76	0		1	1	0	1	6	NA	168	73	1	0.1476		NA	NA	NA
PPM1L	ENST00000498165	3	1079	0.47	Mid_pLI	17	5	0	152	111	3	0	1	1	1	0	NA	NA	159	85	1	0.0378		NA	NA	NA
PPM1M	ENST00000323588	3	1370	0	Low_pLI	31	9	0	296	134	1	0	1	1	0	0	NA	NA	144	95	1	0.0018		NA	NA	NA
PPM1N	ENST00000451287	19	1288	0	Low_pLI	42	12	3	311	152	0	3	1	1	0	0	NA	NA	147	76	0	0.0001		NA	NA	NA
PPME1	ENST00000328257	11	1147	1	High_pLI	5	2	0	166	66	3		1	1	0	0	NA	NA	280	104	0	0.4157	NA	NA	NA	NA
PPOX	ENST00000367999	1	1422	0.03	Low_pLI	22	5	0	256	113	0	1	1	1	0	29	1	3	274	86	1	0.0118		NA	NA	NA
PPP1CA	ENST00000376745	11	986	0.99	High_pLI	16	5	0	149	119	0	3	1	1	0	0	NA	NA	182	69	1	NA		NA	NA	NA
PPP1CB	ENST00000395366	2	976	1	High_pLI	1	1	0	52	81	6		3	0	2	9	0	0	237	87	1	NA	1	NA	NA	NA
PPP1CC	ENST00000335007	12	965	0.96	High_pLI	11	4	0	92	96	0		0	1	0	0	NA	NA	226	84	1	NA		NA	NA	NA
PPP1R10	ENST00000376511	6	2805	1	High_pLI	1	1	0	514	253	4		1	1	0	0	NA	NA	492	239	1	NA	NA	NA	NA	NA
PPP1R11	ENST00000376772	6	378	0.36	Mid_pLI	6	2	0	67	34	0		1	0	0	0	NA	NA	61	32	1	NA	NA	NA	NA	NA
PPP1R12A	ENST00000450142	12	3068	1	High_pLI	4	1	0	456	233	4		1	1	3	9	0	4	772	332	1	NA	1	NA	NA	NA
PPP1R12B	ENST00000608999	1	2925	0	Low_pLI	53	22	0	581	234	0	0	1	1	0	0	NA	NA	656	283	1	0		NA	NA	NA
PPP1R12C	ENST00000263433	19	2327	0.09	Low_pLI	26	9	0	585	306	0	3	1	1	1	0	NA	NA	449	175	1	0.0049		NA	NA	NA
PPP1R13B	ENST00000202556	14	3256	1	High_pLI	18	11	0	716	324	0	0	1	1	0	0	NA	NA	581	275	1	0.0267		NA	NA	NA
PPP1R13L	ENST00000360957	19	2475	0.03	Low_pLI	46	10	0	611	343	1	0	1	1	0	7	3	0	338	143	0	0.0001	1	NA	NA	NA
PPP1R14A	ENST00000301242	19	440	0.13	Mid_pLI	13	5	0	104	52	4	4	0	1	0	0	NA	NA	76	38	0	NA		NA	NA	NA
PPP1R14B	ENST00000309318	11	440	0	Low_pLI	1	1	0	102	66	6		3	1	0	0	NA	NA	75	36	0	NA	NA	NA	NA	NA
PPP1R14C	ENST00000361131	6	494	0	Low_pLI	8	6	0	117	53	0	0	1	1	0	0	NA	NA	91	48	0	NA	NA	NA	NA	NA
PPP1R14D	ENST00000299174	15	434	0	Low_pLI	10	3	0	104	37	1		1	3	0	0	NA	NA	119	39	0	NA		NA	NA	NA
PPP1R15A	ENST00000200453	19	2023	0	Low_pLI	64	26	11	467	187	1	1	1	1	0	0	NA	NA	271	191	0	0		NA	NA	NA
PPP1R15B	ENST00000367188	1	2140	0.15	Mid_pLI	39	15	0	473	187	0	5	1	1	0	2	6	6	291	176	1	0.0004		NA	NA	NA
PPP1R16A	ENST00000435887	8	1577	0	Low_pLI	31	15	7	415	254	1	1	1	1	0	0	NA	NA	218	108	1	0.0022		NA	NA	NA
PPP1R16B	ENST00000299824	20	1694	1	High_pLI	6	1	0	293	148	3		1	1	0	0	NA	NA	295	134	1	0.3338	NA	NA	NA	NA
PPP1R17	ENST00000342032	7	464	0	Low_pLI	8	2	0	117	43	3		1	0	0	0	NA	NA	89	48	1	NA	NA	NA	NA	NA
PPP1R18	ENST00000274853	6	1839	0	Low_pLI	31	20	0	391	173	1	3	1	1	0	0	NA	NA	258	188	1	0.0021		NA	NA	NA
PPP1R1A	ENST00000257905	12	509	0.02	Low_pLI	5	2	0	110	52	1		1	1	1	0	NA	NA	119	52	0	NA	NA	NA	NA	NA
PPP1R1B	ENST00000254079	17	608	0.24	Mid_pLI	6	3	0	136	54	0		1	1	0	0	NA	NA	149	70	1	NA	NA	NA	NA	NA
PPP1R1C	ENST00000682840	2	325	0	Low_pLI	7	4	0	76	20	4		1	1	0	0	NA	NA	93	NA	NA	NA	NA	NA	NA	NA
PPP1R2	ENST00000618156	3	612	0.07	Low_pLI	9	5	0	132	50	3	4	1	1	0	0	NA	NA	146	71	1	NA	NA	NA	NA	NA
PPP1R21	ENST00000294952	2	2321	0	Low_pLI	41	25	0	649	221	1	0	1	1	1	8	4	4	604	248	1	0.0004	1	NA	NA	NA
PPP1R26	ENST00000356818	9	3629		NA	38	15	0	906	478	0	0	1	1	0	0	NA	NA	NA	261	1	0.0007		NA	NA	NA
PPP1R27	ENST00000330261	17	462	0	Low_pLI	11	3	0	151	51	0		1	1	1	0	NA	NA	57	22	0	NA		NA	NA	NA
PPP1R32	ENST00000338608	11	1266	0	Low_pLI	31	10	0	309	138	3	3	1	1	0	0	NA	NA	275	95	1	0.0014		NA	NA	NA
PPP1R35	ENST00000292330	7	758	0.01	Low_pLI	33	12	0	236	131	0	0	1	1	0	0	NA	NA	90	56	1	NA		NA	NA	NA
PPP1R36	ENST00000298705	14	1257	0	Low_pLI	32	13	3	248	93	3	1	1	1	0	0	NA	NA	295	125	1	0.0013		NA	NA	NA
PPP1R37	ENST00000221462	19	2064	0.99	High_pLI	24	6	0	539	280	0	3	1	1	0	0	NA	NA	316	140	1	0.0085		NA	NA	NA
PPP1R3A	ENST00000284601	7	3365	0	Low_pLI	69	31	49	686	256	1	1	1	1	0	0	NA	NA	571	308	1	0		NA	NA	NA
PPP1R3B	ENST00000310455	8	857	0.07	Low_pLI	22	6	0	253	104	0	4	1	1	0	0	NA	NA	104	71	1	NA		NA	NA	NA
PPP1R3C	ENST00000238994	10	952	0	Low_pLI	20	10	0	176	79	1	1	1	1	0	0	NA	NA	138	69	1	NA		NA	NA	NA
PPP1R3D	ENST00000370996	20	899	0	Low_pLI	35	12	0	257	136	3	3	1	1	0	0	NA	NA	63	35	1	NA		NA	NA	NA
PPP1R3E	ENST00000452015	14	838	0.24	Mid_pLI	25	9	0	281	106	0	4	1	0	0	0	NA	NA	70	38	0	NA		NA	NA	NA
PPP1R3F	ENST00000055335	X	2396	0	Low_pLI	47	11	6	520	248	3	5	3	3	0	0	NA	NA	227	138	1	NA		NA	NA	NA
PPP1R3G	ENST00000405617	6	1076	0	Low_pLI	33	16	28	313	164	1	0	1	1	0	0	NA	NA	92	73	1	0.0009		NA	NA	NA
PPP1R7	ENST00000234038	2	1073	0.99	High_pLI	12	9	0	189	111	3	3	1	1	0	0	NA	NA	234	105	1	0.0942		NA	NA	NA
PPP1R8	ENST00000311772	1	1049	0.99	High_pLI	3	0	0	135	98	3		1	1	0	0	NA	NA	183	75	1	NA	NA	NA	NA	NA
PPP1R9A	ENST00000433360	7	4106	0	Low_pLI	40	11	0	723	283	3	0	1	1	0	0	NA	NA	776	433	1	0.0003		NA	NA	NA
PPP1R9B	ENST00000612501	17	2444	1	High_pLI	10	4	0	460	290	4		1	1	0	0	NA	NA	364	225	0	0.1463		NA	NA	NA
PPP2CA	ENST00000481195	5	923	0.99	High_pLI	3	1	0	45	94	3		0	1	3	21	3	3	198	68	3	NA	1	NA	NA	NA
PPP2CB	ENST00000221138	8	923	0.34	Mid_pLI	16	8	0	118	88	3	3	0	1	0	0	NA	NA	206	64	3	NA		NA	NA	NA
PPP2R1A	ENST00000322088	19	1755	0.98	High_pLI	9	2	0	209	213	3		1	1	1	12	5	5	334	122	1	0.1966	1	NA	NA	NA
PPP2R1B	ENST00000527614	11	1791	0	Low_pLI	35	14	0	387	144	1	0	1	1	0	1	5	5	420	140	1	0.0009		NA	NA	NA
PPP2R2A	ENST00000380737	8	1334	0.99	High_pLI	4	2	0	130	91	0		1	1	1	0	NA	NA	288	112	1	NA	NA	NA	NA	NA
PPP2R2B	ENST00000394411	5	1323	0.98	High_pLI	5	1	0	220	128	6		1	1	0	0	NA	NA	245	92	1	0.4071	NA	NA	NA	NA
PPP2R2C	ENST00000382599	4	1335	0.9	High_pLI	1	1	0	164	181	6		0	1	0	0	NA	NA	231	85	1	NA	NA	NA	NA	NA
PPP2R2D	ENST00000455566	10	1353	0.92	High_pLI	7	2	0	157	78	4		0	4	0	0	NA	NA	213	97	1	NA	NA	NA	NA	NA
PPP2R3A	ENST00000264977	3	3440	0.62	Mid_pLI	72	28	0	774	292	0	0	1	1	1	0	NA	NA	632	309	1	0		NA	NA	NA
PPP2R3B	ENST00000390665	X	1715	0	Low_pLI	40	20	0	556	331	1	3	1	1	0	0	NA	NA	300	121	1	0.0006		NA	NA	NA
PPP2R3C	ENST00000261475	14	1349	0	Low_pLI	42	12	0	222	107	0	0	1	1	0	6	0	0	374	128	1	0.0005		NA	NA	NA
PPP2R5A	ENST00000261461	1	1448	0.82	Mid_pLI	12	5	0	195	120	0	0	1	1	0	0	NA	NA	353	141	1	0.0926		NA	NA	NA
PPP2R5B	ENST00000164133	11	1481	0.98	High_pLI	17	7	0	248	157	0	0	1	1	0	0	NA	NA	303	116	1	0.0345		NA	NA	NA
PPP2R5D	ENST00000485511	6	1793	1	High_pLI	6	4	0	230	154	0		1	1	0	23	3	3	408	169	1	0.3399	1	NA	NA	NA
PPP2R5E	ENST00000337537	14	1391	1	High_pLI	2	0	0	144	105	3		1	1	0	0	NA	NA	355	131	1	NA	NA	NA	NA	NA
PPP3CA	ENST00000394854	4	1552	1	High_pLI	8	4	0	159	138	4		1	1	1	26	5	0	363	118	1	0.232	1	NA	NA	NA
PPP3CB	ENST00000360663	10	1561	1	High_pLI	7	2	0	164	105	0		0	1	0	0	NA	NA	367	124	1	0.2865	NA	NA	NA	NA
PPP3CC	ENST00000240139	8	1525	0.26	Mid_pLI	27	11	4	317	117	0	0	1	1	1	0	NA	NA	359	115	1	0.004		NA	NA	NA
PPP3R1	ENST00000234310	2	507	0.41	Mid_pLI	2	1	0	30	30	6		0	3	0	0	NA	NA	123	53	1	NA	NA	NA	NA	NA
PPP3R2	ENST00000374806	9	512	0	Low_pLI	13	2	11	122	59	3		3	1	0	0	NA	NA	38	44	1	NA		NA	NA	NA
PPP4C	ENST00000279387	16	916	0.46	Mid_pLI	6	2	0	111	117	0		1	1	1	0	NA	NA	187	58	1	NA	NA	NA	NA	NA
PPP4R1	ENST00000400556	18	2833	1	High_pLI	32	14	0	557	251	1	3	1	1	1	0	NA	NA	589	228	1	0.0015		NA	NA	NA
PPP4R2	ENST00000356692	3	1245	1	High_pLI	18	6	0	254	109	1	3	0	1	1	0	NA	NA	265	139	1	0.0302		NA	NA	NA
PPP4R3A	ENST00000554943	14	2487		NA	10	6	0	322	202	0	0	1	1	0	0	NA	NA	NA	234	1	0.1531		NA	NA	NA
PPP4R3B	ENST00000616407	2	2533		NA	35	17	0	534	231	1	1	1	1	0	0	NA	NA	NA	229	1	0.001		NA	NA	NA
PPP4R4	ENST00000304338	14	2597	0	Low_pLI	32	16	0	448	195	1	0	1	1	0	0	NA	NA	657	237	1	0.0012		NA	NA	NA
PPP5C	ENST00000012443	19	1487	1	High_pLI	21	9	0	267	149	0	1	1	1	0	0	NA	NA	327	125	1	0.0171		NA	NA	NA
PPP6C	ENST00000373547	9	911	0.86	Mid_pLI	5	4	0	103	75	4		1	1	0	1	6	6	224	67	1	NA	NA	NA	NA	NA
PPP6R1	ENST00000412770	19	2623	0.98	High_pLI	16	5	0	630	346	0	4	1	1	0	0	NA	NA	490	195	1	0.0469		NA	NA	NA
PPP6R2	ENST00000612753	22	2858	0.16	Mid_pLI	52	19	2	674	337	0	3	1	1	1	0	NA	NA	471	184	1	0		NA	NA	NA
PPP6R3	ENST00000393800	11	2600	0.99	High_pLI	18	8	0	484	201	3	4	1	1	3	0	NA	NA	589	229	1	0.0289		NA	NA	NA
PPRC1	ENST00000278070	10	4981	1	High_pLI	21	6	0	1090	513	0	4	1	1	1	0	NA	NA	675	324	1	0.0155		NA	NA	NA
PPT1	ENST00000642050	1	912	0	Low_pLI	27	11	0	190	87	3	0	1	1	0	91	1	1	210	76	1	NA	1	NA	NA	NA
PPT2	ENST00000324816	6	901	0	Low_pLI	11	6	0	142	86	3	0	1	0	0	0	NA	NA	183	41	0	NA		NA	NA	NA
PPTC7	ENST00000354300	12	909	0.94	High_pLI	11	3	0	116	98	4		1	1	0	0	NA	NA	164	54	1	NA		NA	NA	NA
PPWD1	ENST00000261308	5	1930	0	Low_pLI	42	15	0	355	122	1	0	1	1	0	0	NA	NA	363	184	1	0.0003		NA	NA	NA
PPY	ENST00000225992	17	285	0.01	Low_pLI	7	1	1	59	35	3		1	1	0	0	NA	NA	47	17	0	NA	NA	NA	NA	NA
PQBP1	ENST00000447146	X	792	0.79	Mid_pLI	2	2	0	111	58	4		0	1	2	24	3	3	159	62	1	NA	1	NA	NA	NA
PRAC1	ENST00000290294	17	172	0.02	Low_pLI	4	2	1	38	15	0		1	0	0	0	NA	NA	16	12	0	NA	NA	NA	NA	NA
PRAC2	ENST00000422730	17	272		NA	9	4	7	72	33	0		1	0	0	0	NA	NA	NA	15	0	NA	NA	NA	NA	NA
PRADC1	ENST00000258083	2	562	0	Low_pLI	20	9	0	130	51	0	0	1	1	0	0	NA	NA	89	25	3	NA		NA	NA	NA
PRAF2	ENST00000553851	X	534	0.74	Mid_pLI	6	1	0	79	37	0		1	3	0	0	NA	NA	58	20	5	NA	NA	NA	NA	NA
PRAG1	ENST00000615670	8	4216		NA	109	54	0	1386	651	1	0	1	1	1	0	NA	NA	NA	268	1	0		NA	NA	NA
PRAM1	ENST00000423345	19	2003	0	Low_pLI	44	13	0	520	253	0	0	1	1	0	0	NA	NA	296	170	1	0		NA	NA	NA
PRAME	ENST00000405655	22	1526	0	Low_pLI	42	15	13	354	153	1	3	1	1	0	0	NA	NA	149	110	1	0.0001		NA	NA	NA
PRAMEF1	ENST00000332296	1	1422	0	Low_pLI	21	13	0	406	166	0	3	1	1	0	0	NA	NA	137	107	1	0.0166		NA	NA	NA
PRAMEF10	ENST00000235347	1	1422	0	Low_pLI	11	5	0	177	68	3	3	0	0	0	0	NA	NA	125	103	1	0.1152		NA	NA	NA
PRAMEF11	ENST00000619922	1	1434	0	Low_pLI	27	12	0	410	142	0	3	0	1	0	0	NA	NA	110	102	1	0.0052		NA	NA	NA
PRAMEF12	ENST00000357726	1	1449	0	Low_pLI	36	18	10	373	186	0	0	1	1	0	0	NA	NA	118	99	1	0.0004		NA	NA	NA
PRAMEF14	ENST00000334600	1	1422	0.29	Mid_pLI	24	15	0	358	170	3	3	1	1	0	0	NA	NA	138	110	1	0.0087		NA	NA	NA
PRAMEF15	ENST00000376152	1	1434	0.33	Mid_pLI	23	12	0	326	107	0	0	0	1	0	0	NA	NA	119	102	1	0.0098		NA	NA	NA
PRAMEF17	ENST00000376098	1	1422	0	Low_pLI	42	23	0	395	146	1	0	1	1	0	0	NA	NA	135	106	1	0.0003		NA	NA	NA
PRAMEF2	ENST00000240189	1	1422	0	Low_pLI	31	20	0	394	189	3	3	1	1	0	0	NA	NA	140	101	1	0.0019		NA	NA	NA
PRAMEF27	ENST00000436041	1	1434		NA	15	10	0	185	70	4	4	4	3	0	0	NA	NA	NA	101	1	NA		NA	NA	NA
PRAMEF4	ENST00000235349	1	1434	0	Low_pLI	36	12	0	409	143	1	0	1	1	0	0	NA	NA	113	100	1	0.0008		NA	NA	NA
PRAMEF6	ENST00000376189	1	1428	0	Low_pLI	3	2	0	91	30	6		5	0	0	0	NA	NA	115	100	1	NA	NA	NA	NA	NA
PRAMEF9	ENST00000415919	1	1434		NA	3	1	0	41	18	5		5	5	0	0	NA	NA	NA	101	1	NA	NA	NA	NA	NA
PRAP1	ENST00000433452	10	451	0.03	Low_pLI	10	5	3	92	62	0	5	0	0	0	0	NA	NA	69	40	1	NA		NA	NA	NA
PRB2	ENST00000389362	12	1248	0	Low_pLI	53	36	46	448	131	1	1	1	1	0	0	NA	NA	44	158	1	0		NA	NA	NA
PRB3	ENST00000538488	12	1053	0	Low_pLI	23	9	19	230	75	0	4	1	1	0	1	5	5	144	139	1	0.0118		NA	NA	NA
PRB4	ENST00000279575	12	741	0	Low_pLI	32	17	27	293	85	0	0	1	0	0	0	NA	NA	48	94	1	NA		NA	NA	NA
PRC1	ENST00000394249	15	1848	0	Low_pLI	39	15	0	399	148	0	3	1	1	0	0	NA	NA	453	216	0	0.0007		NA	NA	NA
PRCC	ENST00000271526	1	1469	0.96	High_pLI	3	1	0	309	156	4		1	1	0	0	NA	NA	236	121	0	NA	NA	NA	NA	NA
PRCD	ENST00000592014	17	162	0.02	Low_pLI	8	5	0	34	15	0	3	0	0	0	7	3	3	36	11	0	NA	1	NA	NA	NA
PRCP	ENST00000313010	11	1482	0	Low_pLI	33	17	3	323	139	0	3	1	1	1	0	NA	NA	301	92	1	0.001		NA	NA	NA
PRDM1	ENST00000369096	6	2471	0.96	High_pLI	20	9	0	503	207	5	4	1	1	0	0	NA	NA	356	180	0	0.0168		NA	NA	NA
PRDM10	ENST00000360871	11	3451	0.15	Mid_pLI	35	20	0	626	376	0	3	1	1	1	0	NA	NA	656	282	1	0.0006		NA	NA	NA
PRDM11	ENST00000683152	11	3527	0.97	High_pLI	23	8	0	661	373	0	3	1	1	0	0	NA	NA	235	NA	NA	0.0107		NA	NA	NA
PRDM12	ENST00000253008	9	1099	0.93	High_pLI	16	6	1	233	142	0	0	1	1	0	9	0	3	145	67	1	0.0429	1	NA	NA	NA
PRDM13	ENST00000369215	6	2120	0.56	Mid_pLI	24	10	7	561	279	3	3	1	1	0	3	6	NA	239	116	1	0.0089	1	NA	NA	NA
PRDM14	ENST00000276594	8	1709	0.02	Low_pLI	16	4	1	310	146	4		1	1	0	0	NA	NA	264	120	1	0.0452		NA	NA	NA
PRDM15	ENST00000398548	21	3403	0	Low_pLI	43	21	0	714	415	0	3	1	1	1	1	4	4	836	293	1	0.0003		NA	NA	NA
PRDM16	ENST00000270722	1	3814	1	High_pLI	6	4	2	895	522	5		1	1	1	9	0	4	571	268	1	0.3314	NA	NA	NA	NA
PRDM2	ENST00000311066	1	5149	1	High_pLI	24	10	0	1088	491	5	4	1	1	3	1	6	NA	752	434	1	0.0081		NA	NA	NA
PRDM4	ENST00000228437	12	2395	0	Low_pLI	30	8	0	421	203	0	4	1	1	0	0	NA	NA	363	156	1	0.0017		NA	NA	NA
PRDM5	ENST00000264808	4	1877	0	Low_pLI	34	20	0	350	163	0	3	1	1	0	11	0	5	467	198	1	0.0013	1	NA	NA	NA
PRDM6	ENST00000407847	5	1781	0.61	Mid_pLI	17	9	0	474	261	1	0	3	1	0	3	4	4	253	107	1	NA		NA	NA	NA
PRDM7	ENST00000449207	16	1469	0	Low_pLI	35	20	0	324	113	3	3	1	1	0	0	NA	NA	286	144	3	0.0006		NA	NA	NA
PRDM8	ENST00000415738	4	2067	0.78	Mid_pLI	14	4	0	545	297	3		1	1	0	1	6	6	227	129	1	0.0635		NA	NA	NA
PRDM9	ENST00000296682	5	2675	0	Low_pLI	65	38	34	535	189	0	0	1	0	0	3	5	5	485	241	1	0		NA	NA	NA
PRDX1	ENST00000319248	1	595	0	Low_pLI	12	3	0	112	57	3		0	1	0	0	NA	NA	107	44	0	NA		NA	NA	NA
PRDX2	ENST00000301522	19	592	0.09	Low_pLI	8	1	0	114	57	3		1	1	0	0	NA	NA	101	34	1	NA	NA	NA	NA	NA
PRDX3	ENST00000298510	10	764	0	Low_pLI	23	8	0	183	70	0	4	1	1	0	6	4	4	150	43	0	NA	1	NA	NA	NA
PRDX4	ENST00000379341	X	809	0.03	Low_pLI	4	1	0	94	62	4		1	1	0	0	NA	NA	173	59	1	NA	NA	NA	NA	NA
PRDX5	ENST00000265462	11	639	0	Low_pLI	14	6	0	119	62	0	3	0	0	0	0	NA	NA	113	44	1	NA		NA	NA	NA
PRDX6	ENST00000340385	1	670	0	Low_pLI	12	4	0	98	49	0		1	0	0	0	NA	NA	104	44	0	NA		NA	NA	NA
PREB	ENST00000260643	2	1245	0	Low_pLI	18	6	0	233	128	3	3	1	1	0	0	NA	NA	217	77	3	0.0275		NA	NA	NA
PRELID1	ENST00000303204	5	655	0.12	Mid_pLI	19	5	0	114	59	0	4	1	0	0	0	NA	NA	122	58	0	NA		NA	NA	NA
PRELID2	ENST00000683046	5	528	0	Low_pLI	13	4	0	92	41	0		0	1	0	0	NA	NA	165	NA	NA	NA		NA	NA	NA
PRELID3A	ENST00000440960	18	513		NA	13	5	0	109	49	3	3	1	0	0	0	NA	NA	NA	32	0	NA		NA	NA	NA
PRELID3B	ENST00000355937	20	579		NA	10	3	0	113	34	3		1	1	0	0	NA	NA	NA	53	1	NA		NA	NA	NA
PRELP	ENST00000343110	1	1147	0	Low_pLI	14	9	0	227	143	5	0	1	1	0	0	NA	NA	108	62	1	0.068		NA	NA	NA
PREP	ENST00000652536	6	2118	0.08	Low_pLI	32	10	0	389	206	0	3	1	1	1	0	NA	NA	461	NA	NA	0.0006		NA	NA	NA
PREPL	ENST00000409411	2	1904	0	Low_pLI	46	20	0	557	178	0	0	1	1	0	20	3	3	467	153	1	0	1	NA	NA	NA
PREX1	ENST00000371941	20	4940	1	High_pLI	16	7	0	921	528	1	0	1	1	0	0	NA	NA	1006	372	1	0.0426		NA	NA	NA
PREX2	ENST00000288368	8	4781	0	Low_pLI	54	20	0	931	387	0	0	1	1	1	1	4	4	1134	443	1	0		NA	NA	NA
PRF1	ENST00000441259	10	1666	0	Low_pLI	45	24	33	427	196	1	3	1	1	0	56	3	3	137	76	0	0.0001	1	NA	NA	NA
PRG2	ENST00000311862	11	664	0	Low_pLI	10	6	2	147	55	0	0	0	1	0	0	NA	NA	117	48	3	NA		NA	NA	NA
PRG3	ENST00000287143	11	673	0	Low_pLI	18	10	2	160	60	4	4	1	1	0	0	NA	NA	129	54	3	NA		NA	NA	NA
PRG4	ENST00000445192	1	4203	0	Low_pLI	70	18	0	885	364	3	0	1	1	0	32	0	0	605	352	1	0		NA	NA	NA
PRH1	ENST00000543626	12	561	0.01	Low_pLI	8	6	7	84	32	5	3	0	0	0	0	NA	NA	70	75	0	NA	NA	NA	NA	NA
PRH2	ENST00000396400	12	498	0.01	Low_pLI	20	9	0	88	34	0	0	0	0	0	0	NA	NA	50	63	0	NA		NA	NA	NA
PRICKLE1	ENST00000345127	12	2489	1	High_pLI	20	10	4	479	212	0	3	1	1	0	3	4	4	445	226	1	0.0191		NA	NA	NA
PRICKLE2	ENST00000638394	3	2528	1	High_pLI	14	12	0	512	280	0	0	1	1	2	5	3	5	399	214	1	0.0671		NA	NA	NA
PRICKLE3	ENST00000599218	X	1839	0.63	Mid_pLI	22	11	1	348	134	0	0	1	1	0	0	NA	NA	283	108	1	0.0112		NA	NA	NA
PRICKLE4	ENST00000458694	6	1149	0	Low_pLI	36	15	0	264	113	3	3	1	1	0	0	NA	NA	161	88	1	0.0005		NA	NA	NA
PRIM1	ENST00000338193	12	1250	0	Low_pLI	22	6	0	199	87	0	1	1	1	0	1	4	4	314	116	1	0.0105	1	NA	NA	NA
PRIM2	ENST00000615550	6	1517	0	Low_pLI	15	10	0	102	46	5	5	3	3	0	0	NA	NA	260	144	1	NA		NA	NA	NA
PRIMA1	ENST00000393140	14	458	0.63	Mid_pLI	5	2	0	112	55	0		1	1	0	0	NA	NA	76	22	0	NA	NA	NA	NA	NA
PRIMPOL	ENST00000314970	4	1671	0	Low_pLI	42	12	6	320	110	0	3	1	0	1	0	NA	NA	377	144	1	0		NA	NA	NA
PRKAA1	ENST00000397128	5	1671	0.14	Mid_pLI	20	7	0	227	141	3	0	1	1	0	0	NA	NA	348	134	1	0.0184		NA	NA	NA
PRKAA2	ENST00000371244	1	1650	0	Low_pLI	26	12	0	263	124	1	1	1	1	0	0	NA	NA	306	129	1	0.0049		NA	NA	NA
PRKAB1	ENST00000229328	12	806	0.01	Low_pLI	12	5	0	143	83	3	6	1	1	0	0	NA	NA	148	58	1	NA		NA	NA	NA
PRKAB2	ENST00000254101	1	812	0.73	Mid_pLI	16	6	0	139	71	3	0	1	1	0	0	NA	NA	157	59	1	NA		NA	NA	NA
PRKACA	ENST00000308677	19	1046	0.97	High_pLI	0	0	0	131	113	2		1	1	0	3	0	3	230	85	1	NA	1	NA	NA	NA
PRKACB	ENST00000370685	1	1187	0.35	Mid_pLI	9	5	0	145	80	3	4	1	0	0	4	3	3	285	110	1	0.1883	1	NA	NA	NA
PRKACG	ENST00000377276	9	1055		NA	34	15	0	250	101	1	3	1	1	0	1	6	6	NA	83	1	0.0009		NA	NA	NA
PRKAG1	ENST00000548065	12	984	0	Low_pLI	17	7	0	142	82	0	3	1	1	0	0	NA	NA	245	68	1	NA		NA	NA	NA
PRKAG2	ENST00000287878	7	1694	1	High_pLI	13	8	0	280	171	0	0	3	1	0	17	4	4	357	126	1	NA		NA	NA	NA
PRKAR1A	ENST00000589228	17	1136	1	High_pLI	1	1	0	136	103	5		3	1	1	57	0	0	261	107	1	NA	1	NA	NA	NA
PRKAR1B	ENST00000537384	7	1136	0.18	Mid_pLI	16	6	0	244	158	0	4	1	1	0	3	4	4	229	89	1	0.0409	1	NA	NA	NA
PRKAR2A	ENST00000265563	3	1204	0.12	Mid_pLI	18	7	0	232	109	3	3	1	1	0	0	NA	NA	272	110	1	0.0324		NA	NA	NA
PRKAR2B	ENST00000265717	7	1246	1	High_pLI	13	7	0	213	125	0	0	1	1	0	0	NA	NA	263	109	1	0.0862		NA	NA	NA
PRKCA	ENST00000413366	17	2002	0.37	Mid_pLI	13	6	0	275	213	3	3	1	1	1	0	NA	NA	441	178	1	0.0842		NA	NA	NA
PRKCB	ENST00000643927	16	2005	1	High_pLI	8	7	0	278	206	0	0	1	1	0	1	5	5	432	171	1	0.2246	NA	NA	NA	NA
PRKCD	ENST00000330452	3	2014	1	High_pLI	13	5	0	352	210	3	4	1	1	0	7	3	4	421	166	1	0.0847		NA	NA	NA
PRKCE	ENST00000306156	2	2199	1	High_pLI	8	5	0	313	265	0	0	1	1	1	1	6	6	435	181	1	0.2373	NA	NA	NA	NA
PRKCG	ENST00000263431	19	2076	1	High_pLI	27	8	0	350	225	1	3	1	1	1	41	5	5	408	130	1	0.0035		NA	NA	NA
PRKCH	ENST00000332981	14	2038	0.43	Mid_pLI	23	11	0	383	200	0	0	1	1	0	0	NA	NA	382	161	1	0.01		NA	NA	NA
PRKCI	ENST00000295797	3	1773	0.07	Low_pLI	26	14	0	242	130	1	0	1	1	1	0	NA	NA	428	156	1	0.0057		NA	NA	NA
PRKCQ	ENST00000263125	10	2104	0.3	Mid_pLI	25	11	0	366	188	1	0	1	1	0	0	NA	NA	477	199	1	0.007		NA	NA	NA
PRKCSH	ENST00000677123	19	1592	0	Low_pLI	34	9	0	370	214	0	5	1	1	0	18	0	0	389	NA	NA	0.0013		NA	NA	NA
PRKCZ	ENST00000378567	1	1761	0.54	Mid_pLI	13	4	0	313	210	3		3	1	1	0	NA	NA	389	132	1	NA		NA	NA	NA
PRKD1	ENST00000331968	14	2721	0	Low_pLI	49	18	0	577	256	1	0	1	1	0	4	3	3	519	195	1	0	1	NA	NA	NA
PRKD2	ENST00000291281	19	2619	1	High_pLI	20	9	4	461	313	0	4	1	1	0	0	NA	NA	464	168	1	0.02		NA	NA	NA
PRKD3	ENST00000234179	2	2655	0.01	Low_pLI	43	13	0	531	222	1	0	1	1	0	0	NA	NA	547	209	1	0.0002		NA	NA	NA
PRKDC	ENST00000314191	8	12301	1	High_pLI	40	13	0	2384	1105	3	3	1	1	0	2	4	4	2670	1042	1	0.0002		NA	NA	NA
PRKG1	ENST00000373980	10	2043	1	High_pLI	27	17	0	299	181	0	1	1	1	0	1	6	6	490	187	1	0.0039		NA	NA	NA
PRKG2	ENST00000264399	4	2271	0.65	Mid_pLI	26	12	0	332	176	3	0	1	1	0	3	3	4	532	226	1	0.0051	1	NA	NA	NA
PRKN	ENST00000366898	6	1386		NA	39	12	2	358	138	1	1	1	1	0	34	0	0	NA	99	1	0.0004		NA	NA	NA
PRKRA	ENST00000325748	2	934	0.42	Mid_pLI	4	3	0	115	61	4		1	1	0	3	3	4	192	77	1	NA	NA	NA	NA	NA
PRKRIP1	ENST00000397912	7	549	0	Low_pLI	15	8	0	151	51	0	0	0	0	0	0	NA	NA	134	81	1	NA		NA	NA	NA
PRKX	ENST00000262848	X	1069	0.03	Low_pLI	12	5	0	157	95	3	3	0	0	0	0	NA	NA	195	71	1	0.108		NA	NA	NA
PRL	ENST00000306482	6	679	0	Low_pLI	12	7	1	121	69	0	4	1	1	0	0	NA	NA	119	52	0	NA		NA	NA	NA
PRLH	ENST00000165524	2	262	0.11	Mid_pLI	8	3	7	77	38	3		1	1	0	0	NA	NA	15	11	0	NA	NA	NA	NA	NA
PRLHR	ENST00000239032	10	1112	0	Low_pLI	24	12	14	290	138	0	0	1	1	0	0	NA	NA	82	29	0	0.0079		NA	NA	NA
PRLR	ENST00000618457	5	1861	0.99	High_pLI	24	9	15	328	147	0	0	1	1	0	4	3	3	335	146	1	0.0064		NA	NA	NA
PRM1	ENST00000312511	16	154	0.03	Low_pLI	3	2	2	52	19	4		1	3	0	0	NA	NA	27	17	0	NA	NA	NA	NA	NA
PRM2	ENST00000241808	16	307	0.02	Low_pLI	5	4	0	116	39	0		1	0	0	0	NA	NA	42	29	3	NA	NA	NA	NA	NA
PRM3	ENST00000327157	16	311	0.36	Mid_pLI	10	1	10	107	46	0		1	0	1	0	NA	NA	10	38	0	NA		NA	NA	NA
PRMT1	ENST00000454376	19	1105	1	High_pLI	5	1	0	138	164	5		1	1	0	0	NA	NA	237	75	1	0.4096	NA	NA	NA	NA
PRMT2	ENST00000355680	21	1292	0	Low_pLI	13	6	0	239	140	0	5	1	1	0	0	NA	NA	266	102	1	0.0873		NA	NA	NA
PRMT3	ENST00000331079	11	1580	0	Low_pLI	37	8	0	336	124	1	0	1	1	1	0	NA	NA	400	129	1	0.0009		NA	NA	NA
PRMT5	ENST00000324366	14	1897	1	High_pLI	13	6	0	278	150	0	4	1	1	0	0	NA	NA	415	131	0	0.085		NA	NA	NA
PRMT6	ENST00000370078	1	1127	0	Low_pLI	30	13	0	263	145	0	0	1	1	0	0	NA	NA	131	92	1	0.0017		NA	NA	NA
PRMT7	ENST00000441236	16	2062	0	Low_pLI	55	24	4	489	239	0	0	1	1	1	21	0	3	417	139	1	0	1	NA	NA	NA
PRMT8	ENST00000382622	12	1175	0.98	High_pLI	4	2	0	132	119	4		1	1	0	0	NA	NA	244	92	1	NA	NA	NA	NA	NA
PRMT9	ENST00000322396	4	2526		NA	51	21	0	514	198	1	0	1	1	0	0	NA	NA	NA	209	1	0		NA	NA	NA
PRND	ENST00000305817	20	530	0.01	Low_pLI	9	5	9	132	58	1	4	1	1	0	0	NA	NA	42	40	1	NA	NA	NA	NA	NA
PRNP	ENST00000379440	20	761	0	Low_pLI	14	8	0	150	81	3	3	1	1	0	25	0	4	84	56	1	NA		NA	NA	NA
PROB1	ENST00000434752	5	3047	0.01	Low_pLI	68	26	67	800	349	1	1	1	1	0	0	NA	NA	235	158	1	0		NA	NA	NA
PROC	ENST00000234071	2	1378	0	Low_pLI	19	7	10	268	148	3	0	1	1	0	74	1	1	220	88	0	0.0226		NA	NA	NA
PROCA1	ENST00000682792	17	1090	0	Low_pLI	35	10	6	209	111	1	3	1	1	0	0	NA	NA	157	NA	NA	0.0007		NA	NA	NA
PROCR	ENST00000216968	20	713	0.01	Low_pLI	14	5	0	173	79	3	4	1	1	0	0	NA	NA	110	41	3	NA		NA	NA	NA
PRODH2	ENST00000653904	19	1373	0	Low_pLI	34	13	1	348	159	1	3	1	1	0	0	NA	NA	269	NA	NA	0.001		NA	NA	NA
PROK1	ENST00000271331	1	315	0	Low_pLI	8	3	0	83	33	3		1	0	0	0	NA	NA	49	16	0	NA	NA	NA	NA	NA
PROK2	ENST00000295619	3	386	0.01	Low_pLI	8	3	0	82	31	3		1	0	0	5	3	5	68	27	3	NA	NA	NA	NA	NA
PROKR1	ENST00000303786	2	1180	0	Low_pLI	27	10	0	295	117	1	1	1	1	0	1	6	6	113	61	0	0.0035		NA	NA	NA
PROKR2	ENST00000678254	20	1153	0	Low_pLI	20	13	0	266	127	3	3	1	1	0	8	0	0	120	NA	NA	0.0197		NA	NA	NA
PROM1	ENST00000447510	4	2572	0	Low_pLI	64	27	0	580	248	0	0	1	1	0	61	1	1	629	170	1	0	1	NA	NA	NA
PROM2	ENST00000317620	2	2482	0	Low_pLI	45	22	0	539	269	1	0	1	1	1	0	NA	NA	505	164	1	0		NA	NA	NA
PROP1	ENST00000308304	5	678	0.09	Low_pLI	14	4	0	162	70	0		1	1	0	34	0	0	73	44	0	NA	1	NA	NA	NA
PRORP	ENST00000534898	14	1745		NA	50	22	0	361	133	0	0	1	1	0	6	4	4	NA	149	1	0		NA	NA	NA
PROS1	ENST00000394236	3	2016	0	Low_pLI	24	13	0	403	157	1	4	1	1	0	51	1	0	454	161	1	0.0084		NA	NA	NA
PROSER1	ENST00000352251	13	2822	0.71	Mid_pLI	29	8	0	610	296	1	5	1	1	1	0	NA	NA	422	106	5	0.0032		NA	NA	NA
PROSER2	ENST00000277570	10	1305	0	Low_pLI	52	14	36	473	243	3	0	1	1	1	0	NA	NA	103	70	1	0		NA	NA	NA
PROX1	ENST00000366958	1	2210	1	High_pLI	6	2	0	333	193	4		1	1	0	0	NA	NA	297	198	1	0.3436	NA	NA	NA	NA
PROX2	ENST00000556489	14	1775	0	Low_pLI	53	24	0	376	152	1	3	1	1	0	0	NA	NA	151	139	1	0.0001		NA	NA	NA
PROZ	ENST00000375547	13	1195	0	Low_pLI	44	21	12	284	120	1	3	1	1	0	0	NA	NA	197	83	1	0		NA	NA	NA
PRPF18	ENST00000378572	10	1019	0	Low_pLI	12	10	0	129	91	3	3	0	1	0	0	NA	NA	265	116	1	0.098		NA	NA	NA
PRPF19	ENST00000227524	11	1499	1	High_pLI	0	0	0	171	140	2		1	1	0	0	NA	NA	319	95	3	NA	NA	NA	NA	NA
PRPF3	ENST00000324862	1	2037	1	High_pLI	3	1	0	250	185	4		1	1	0	7	4	4	431	230	1	NA	NA	NA	NA	NA
PRPF31	ENST00000321030	19	1487	0.98	High_pLI	2	1	0	245	185	3		1	1	0	123	3	3	312	141	1	NA	1	NA	NA	NA
PRPF38A	ENST00000257181	1	929	0.77	Mid_pLI	6	1	0	142	86	4		0	1	0	0	NA	NA	232	90	1	NA	NA	NA	NA	NA
PRPF38B	ENST00000370025	1	1635	0.7	Mid_pLI	38	8	0	295	134	0	5	0	1	1	0	NA	NA	311	210	1	0.0004		NA	NA	NA
PRPF39	ENST00000355765	14	1997	1	High_pLI	17	6	0	297	143	0	4	1	0	0	0	NA	NA	453	189	1	0.0368		NA	NA	NA
PRPF4	ENST00000374198	9	1552	1	High_pLI	5	3	0	242	126	4		1	1	0	1	4	4	356	120	3	0.4092	1	NA	NA	NA
PRPF40B	ENST00000548825	12	2653	1	High_pLI	49	20	0	533	216	0	3	1	1	0	0	NA	NA	613	265	1	0		NA	NA	NA
PRPF4B	ENST00000337659	6	3009	1	High_pLI	12	6	0	465	232	1	4	3	1	0	0	NA	NA	611	344	1	NA		NA	NA	NA
PRPF6	ENST00000266079	20	2805	0	Low_pLI	43	17	0	379	322	1	0	1	1	0	3	4	5	575	243	1	0.0002		NA	NA	NA
PRPF8	ENST00000304992	17	6966	1	High_pLI	51	24	0	784	822	3	3	0	1	3	29	5	5	1397	511	1	0	1	NA	NA	NA
PRPH	ENST00000257860	12	1404	0	Low_pLI	42	17	0	278	149	3	3	1	1	0	0	NA	NA	241	130	0	0.0002		NA	NA	NA
PRPH2	ENST00000230381	6	1038	0.12	Mid_pLI	24	7	0	231	103	0	4	1	1	1	252	3	3	145	67	0	0.008	1	NA	NA	NA
PRPS1	ENST00000372435	X	950	0.92	High_pLI	0	0	0	30	42	2		3	1	0	31	1	1	158	62	1	NA	1	NA	NA	NA
PRPS1L1	ENST00000506618	7	956	0.29	Mid_pLI	22	9	0	233	86	0	0	1	3	0	0	NA	NA	88	63	1	NA		NA	NA	NA
PRPS2	ENST00000380668	X	950	0.94	High_pLI	1	0	0	71	72	6		1	3	1	0	NA	NA	156	64	1	NA	NA	NA	NA	NA
PRPSAP1	ENST00000446526	17	1148	0	Low_pLI	28	7	0	230	126	0	4	1	1	0	0	NA	NA	213	86	1	0.0033		NA	NA	NA
PRPSAP2	ENST00000268835	17	1100	0	Low_pLI	16	7	0	148	90	0	0	1	1	0	0	NA	NA	233	92	1	0.0505		NA	NA	NA
PRR11	ENST00000262293	17	1074	0	Low_pLI	30	13	0	211	66	3	3	1	3	0	0	NA	NA	236	93	1	NA		NA	NA	NA
PRR12	ENST00000418929	19	6097	1	High_pLI	0	0	0	1497	953	2		1	1	9	28	3	3	700	361	1	NA	1	NA	NA	NA
PRR13	ENST00000429243	12	444	0.01	Low_pLI	8	1	0	94	33	0		1	0	0	0	NA	NA	63	28	3	NA	NA	NA	NA	NA
PRR14	ENST00000300835	16	1747	0.17	Mid_pLI	20	8	4	425	169	0	0	1	1	0	0	NA	NA	267	113	1	0.0181		NA	NA	NA
PRR14L	ENST00000327423	22	6448	1	High_pLI	71	30	0	1414	525	1	0	1	1	0	0	NA	NA	939	586	1	0		NA	NA	NA
PRR15	ENST00000319694	7	389	0.54	Mid_pLI	13	2	1	105	46	0		1	3	0	0	NA	NA	27	26	0	NA		NA	NA	NA
PRR15L	ENST00000300557	17	311	0.51	Mid_pLI	3	1	0	67	36	4		1	1	0	0	NA	NA	32	31	3	NA	NA	NA	NA	NA
PRR16	ENST00000407149	5	913	0.08	Low_pLI	10	4	0	213	78	3		1	3	0	0	NA	NA	87	69	1	NA		NA	NA	NA
PRR18	ENST00000322583	6	887	0.46	Mid_pLI	21	7	20	306	160	0	5	1	1	0	0	NA	NA	41	35	0	NA		NA	NA	NA
PRR19	ENST00000341747	19	1069	0.81	Mid_pLI	16	5	4	270	104	0	4	1	0	0	0	NA	NA	101	59	1	0.0444		NA	NA	NA
PRR22	ENST00000419421	19	1266	0.01	Low_pLI	30	5	21	364	195	0	0	1	1	1	0	NA	NA	51	76	1	0.002		NA	NA	NA
PRR23A	ENST00000383163	3	800		NA	26	13	23	226	113	3	0	1	1	0	0	NA	NA	NA	49	0	NA		NA	NA	NA
PRR23B	ENST00000329447	3	797		NA	28	11	27	242	102	1	3	1	1	0	0	NA	NA	NA	45	0	NA		NA	NA	NA
PRR23C	ENST00000413199	3	788		NA	28	12	24	190	91	0	3	1	1	0	0	NA	NA	NA	53	1	NA		NA	NA	NA
PRR27	ENST00000344526	4	656		NA	12	2	0	147	64	0		1	1	0	0	NA	NA	NA	26	0	NA		NA	NA	NA
PRR29	ENST00000412177	17	564		NA	17	6	0	136	65	4	4	1	1	0	0	NA	NA	NA	38	0	NA		NA	NA	NA
PRR3	ENST00000376560	6	563	0	Low_pLI	16	6	0	133	54	3	3	1	1	0	0	NA	NA	98	47	0	NA		NA	NA	NA
PRR30	ENST00000335524	2	1238		NA	20	14	19	300	115	0	0	1	0	0	0	NA	NA	NA	58	1	0.02		NA	NA	NA
PRR32	ENST00000371125	X	895		NA	22	9	22	162	82	1	3	1	1	0	0	NA	NA	NA	52	1	NA		NA	NA	NA
PRR35	ENST00000409413	16	1714		NA	31	11	10	447	245	0	1	1	1	0	0	NA	NA	NA	81	1	0.0018		NA	NA	NA
PRR36	ENST00000618550	19	4036		NA	58	9	0	920	429	1	0	1	1	0	0	NA	NA	NA	148	1	0		NA	NA	NA
PRR4	ENST00000228811	12	402	0.04	Low_pLI	15	10	13	87	40	3	3	1	1	0	0	NA	NA	40	36	0	NA		NA	NA	NA
PRR5	ENST00000336985	22	1159	0.07	Low_pLI	27	9	14	331	174	1	0	1	1	0	0	NA	NA	197	69	1	0.0042		NA	NA	NA
PRR5L	ENST00000530639	11	1099	0.07	Low_pLI	20	10	0	227	111	0	0	1	1	0	0	NA	NA	179	76	1	0.0204		NA	NA	NA
PRR7	ENST00000323249	5	823	0.87	Mid_pLI	1	1	0	191	119	5		1	1	0	0	NA	NA	81	38	1	NA	NA	NA	NA	NA
PRR9	ENST00000368744	1	350	0	Low_pLI	19	14	6	73	23	0	0	0	0	0	0	NA	NA	47	47	1	NA		NA	NA	NA
PRRC1	ENST00000296666	5	1330	0	Low_pLI	31	11	0	329	107	3	3	1	1	0	0	NA	NA	212	82	0	0.0016		NA	NA	NA
PRRC2A	ENST00000376033	6	6444	1	High_pLI	34	16	0	1790	715	0	0	1	1	0	0	NA	NA	1026	472	1	0.0007		NA	NA	NA
PRRC2B	ENST00000683519	9	6659	1	High_pLI	42	17	0	1611	769	0	0	1	1	2	0	NA	NA	1131	NA	NA	0.0001		NA	NA	NA
PRRC2C	ENST00000647382	1	8663	1	High_pLI	42	16	0	1638	712	0	0	1	1	0	0	NA	NA	1617	NA	NA	0.0001		NA	NA	NA
PRRG1	ENST00000378628	X	654	0.13	Mid_pLI	8	1	0	102	41	3		1	3	0	0	NA	NA	104	51	3	NA	NA	NA	NA	NA
PRRG2	ENST00000246794	19	603	0	Low_pLI	19	8	0	153	64	0	3	1	1	0	0	NA	NA	116	34	3	NA		NA	NA	NA
PRRG3	ENST00000674457	X	693	0	Low_pLI	13	10	0	152	82	0	3	1	0	0	0	NA	NA	93	NA	NA	NA		NA	NA	NA
PRRG4	ENST00000257836	11	676	0.11	Mid_pLI	12	5	1	105	50	0	6	1	1	0	0	NA	NA	138	55	1	NA		NA	NA	NA
PRRT1	ENST00000211413	6	917	0.3	Mid_pLI	12	3	0	156	89	1		3	1	0	0	NA	NA	101	32	1	NA		NA	NA	NA
PRRT2	ENST00000358758	16	1020	0.58	Mid_pLI	11	3	0	240	113	3		1	1	0	81	0	0	119	76	1	0.1116	1	NA	NA	NA
PRRT3	ENST00000412055	3	2943	0	Low_pLI	73	29	11	750	369	1	0	1	1	0	0	NA	NA	262	144	3	0		NA	NA	NA
PRRX1	ENST00000239461	1	734	0.24	Mid_pLI	3	2	0	149	93	0		1	1	0	5	3	4	114	57	1	NA	NA	NA	NA	NA
PRRX2	ENST00000372469	9	758	0.14	Mid_pLI	8	3	0	217	100	0		1	1	0	0	NA	NA	90	39	1	NA	NA	NA	NA	NA
PRSS1	ENST00000311737	7	739	0	Low_pLI	11	7	0	197	94	3	3	1	1	0	10	4	4	112	45	3	NA		NA	NA	NA
PRSS12	ENST00000296498	4	2615	0	Low_pLI	82	38	0	636	258	1	1	1	1	1	2	4	NA	503	188	1	0	1	NA	NA	NA
PRSS16	ENST00000230582	6	1533	0	Low_pLI	37	19	4	287	151	1	4	1	1	1	0	NA	NA	276	84	1	0.0007		NA	NA	NA
PRSS21	ENST00000005995	16	939	0	Low_pLI	31	17	6	247	105	1	0	1	1	0	0	NA	NA	137	51	1	NA		NA	NA	NA
PRSS22	ENST00000161006	16	948	0	Low_pLI	20	16	4	232	139	1	3	1	1	1	0	NA	NA	137	45	3	NA		NA	NA	NA
PRSS23	ENST00000280258	11	1151	0	Low_pLI	31	13	0	252	107	1	0	1	1	1	0	NA	NA	162	89	1	0.0018		NA	NA	NA
PRSS27	ENST00000302641	16	867	0	Low_pLI	18	13	0	208	120	0	5	1	1	0	0	NA	NA	135	54	1	NA		NA	NA	NA
PRSS3	ENST00000379405	9	739	0	Low_pLI	8	5	0	127	50	4	4	1	1	0	0	NA	NA	128	42	3	NA	NA	NA	NA	NA
PRSS33	ENST00000682474	16	837	0	Low_pLI	35	16	9	244	116	3	3	1	1	0	0	NA	NA	125	NA	NA	NA		NA	NA	NA
PRSS35	ENST00000369700	6	1241	0	Low_pLI	25	11	12	301	124	0	0	1	1	0	0	NA	NA	155	101	0	0.0065		NA	NA	NA
PRSS36	ENST00000268281	16	2553	0	Low_pLI	74	30	11	629	282	1	3	1	1	0	0	NA	NA	422	128	3	0		NA	NA	NA
PRSS37	ENST00000350549	7	703	0	Low_pLI	15	7	0	148	66	0	3	1	1	0	0	NA	NA	125	52	0	NA		NA	NA	NA
PRSS50	ENST00000315170	3	1152	0	Low_pLI	26	13	5	272	136	0	1	1	1	0	0	NA	NA	150	63	0	0.0047		NA	NA	NA
PRSS54	ENST00000567164	16	1183	0.1	Low_pLI	29	13	11	260	109	0	0	1	1	0	0	NA	NA	97	82	0	0.0022		NA	NA	NA
PRSS55	ENST00000328655	8	1054	0	Low_pLI	37	25	12	368	184	1	1	1	1	0	0	NA	NA	125	79	1	0.0006		NA	NA	NA
PRSS56	ENST00000617714	2	1799	0	Low_pLI	48	20	5	482	254	0	0	1	1	0	15	0	3	281	101	1	0	1	NA	NA	NA
PRSS57	ENST00000329267	19	844	0	Low_pLI	23	11	7	271	124	1	3	1	1	0	0	NA	NA	79	32	1	NA		NA	NA	NA
PRSS58	ENST00000547058	7	721	0	Low_pLI	23	13	0	181	79	1	1	1	1	0	0	NA	NA	123	40	0	NA		NA	NA	NA
PRSS8	ENST00000317508	16	1026	0.1	Low_pLI	17	5	4	197	104	0	3	1	1	0	0	NA	NA	148	54	1	0.0356		NA	NA	NA
PRTFDC1	ENST00000320152	10	669	0	Low_pLI	17	9	0	137	55	0	4	1	1	0	0	NA	NA	186	57	1	NA		NA	NA	NA
PRTG	ENST00000389286	15	3433	0	Low_pLI	70	22	0	787	317	0	3	1	1	1	0	NA	NA	669	242	1	0		NA	NA	NA
PRTN3	ENST00000234347	19	766	0	Low_pLI	20	6	5	204	94	3	3	1	1	0	0	NA	NA	80	35	1	NA		NA	NA	NA
PRUNE1	ENST00000271620	1	1354		NA	17	5	0	249	108	0	4	1	1	0	11	3	3	NA	102	1	0.0353	1	NA	NA	NA
PRUNE2	ENST00000376718	9	9248	0	Low_pLI	147	60	0	1886	798	1	0	1	1	1	0	NA	NA	1406	755	1	0		NA	NA	NA
PRX	ENST00000324001	19	4382	0	Low_pLI	69	33	46	1025	472	1	1	1	1	0	62	3	3	467	405	1	0		NA	NA	NA
PRXL2A	ENST00000606162	10	685		NA	20	13	0	119	50	1	3	1	1	0	0	NA	NA	NA	72	1	NA		NA	NA	NA
PRXL2B	ENST00000419916	1	590		NA	18	6	0	130	65	0	0	1	1	0	0	NA	NA	NA	35	0	NA		NA	NA	NA
PRXL2C	ENST00000375234	9	675		NA	27	9	0	173	66	0	0	1	3	0	0	NA	NA	NA	44	0	NA		NA	NA	NA
PSAP	ENST00000394936	10	1561	0.99	High_pLI	18	9	0	344	188	0	0	1	1	0	30	0	0	343	132	1	0.0284	1	NA	NA	NA
PSAPL1	ENST00000319098	4	1565		NA	48	24	48	474	236	0	0	1	1	0	0	NA	NA	NA	105	1	0.0002		NA	NA	NA
PSAT1	ENST00000376588	9	1104	0	Low_pLI	19	10	0	246	95	3	0	1	3	0	14	3	3	226	79	1	NA	1	NA	NA	NA
PSCA	ENST00000301258	8	342	0.17	Mid_pLI	10	5	6	65	48	5	5	1	0	0	0	NA	NA	30	17	3	NA		NA	NA	NA
PSD	ENST00000020673	10	3059	0.9	High_pLI	32	11	0	604	329	3	3	1	1	0	0	NA	NA	462	191	1	0.0012		NA	NA	NA
PSD2	ENST00000274710	5	2302	0	Low_pLI	32	10	0	533	265	3	3	1	1	1	0	NA	NA	369	147	1	0.002		NA	NA	NA
PSD3	ENST00000327040	8	3128	0.01	Low_pLI	37	19	0	871	331	1	0	1	1	2	0	NA	NA	611	290	1	0.0008		NA	NA	NA
PSD4	ENST00000245796	2	3155	0.42	Mid_pLI	38	17	0	686	312	1	3	1	1	0	0	NA	NA	546	244	1	0.0007		NA	NA	NA
PSEN1	ENST00000324501	14	1394	0.97	High_pLI	15	5	0	209	125	3	0	0	1	0	96	0	0	285	95	1	0.0499		NA	NA	NA
PSEN2	ENST00000366783	1	1337	0	Low_pLI	21	3	0	280	159	3		1	1	0	7	3	3	255	87	3	0.0167		NA	NA	NA
PSENEN	ENST00000587708	19	303	0.88	Mid_pLI	3	2	0	55	16	5		0	1	0	3	4	4	61	14	3	NA	NA	NA	NA	NA
PSG1	ENST00000436291	19	1254	0	Low_pLI	36	21	0	499	176	1	0	1	1	0	0	NA	NA	172	75	1	0.0007		NA	NA	NA
PSG11	ENST00000320078	19	1003	0	Low_pLI	30	20	0	346	136	1	3	1	1	0	0	NA	NA	187	59	1	0.0019		NA	NA	NA
PSG2	ENST00000406487	19	1003	0	Low_pLI	37	21	0	348	148	1	3	1	1	0	0	NA	NA	185	56	1	0.0006		NA	NA	NA
PSG3	ENST00000327495	19	1281	0	Low_pLI	41	25	0	445	182	1	0	1	1	0	0	NA	NA	245	79	1	0.0001		NA	NA	NA
PSG4	ENST00000405312	19	1254	0	Low_pLI	42	27	0	444	173	1	1	1	1	0	0	NA	NA	226	76	1	0.0001		NA	NA	NA
PSG5	ENST00000342951	19	1003	0	Low_pLI	40	27	0	328	131	3	0	1	1	0	0	NA	NA	196	64	1	0.0003		NA	NA	NA
PSG6	ENST00000187910	19	1269	0	Low_pLI	43	22	2	460	196	1	3	1	1	0	0	NA	NA	226	76	1	0.0003		NA	NA	NA
PSG7	ENST00000406070	19	1254		NA	40	22	0	495	192	3	3	1	1	0	0	NA	NA	NA	72	1	0.0002		NA	NA	NA
PSG8	ENST00000306511	19	1276	0	Low_pLI	40	29	0	433	176	0	3	1	1	0	0	NA	NA	178	77	1	0.0006		NA	NA	NA
PSG9	ENST00000270077	19	1275	0	Low_pLI	44	24	1	398	173	1	0	1	1	0	0	NA	NA	226	78	1	0.0002		NA	NA	NA
PSIP1	ENST00000380733	9	1578	1	High_pLI	20	5	0	310	130	1	3	1	1	0	0	NA	NA	418	220	1	0.0189		NA	NA	NA
PSKH1	ENST00000291041	16	1273	0.26	Mid_pLI	11	5	0	239	128	3	0	1	1	0	0	NA	NA	133	81	1	0.1166		NA	NA	NA
PSKH2	ENST00000276616	8	1155	0	Low_pLI	25	11	8	287	108	0	0	1	1	0	0	NA	NA	139	89	3	0.0064		NA	NA	NA
PSMA1	ENST00000396394	11	782	0.98	High_pLI	0	0	0	106	65	2		1	1	0	0	NA	NA	209	67	1	NA	NA	NA	NA	NA
PSMA2	ENST00000223321	7	697	0.98	High_pLI	1	0	0	67	64	5		1	3	0	0	NA	NA	188	64	1	NA	NA	NA	NA	NA
PSMA3	ENST00000216455	14	757	0.98	High_pLI	1	0	0	109	72	6		1	1	0	1	6	NA	223	67	0	NA	NA	NA	NA	NA
PSMA4	ENST00000044462	15	778	0.6	Mid_pLI	8	2	0	86	55	0		0	1	0	0	NA	NA	208	85	0	NA	NA	NA	NA	NA
PSMA5	ENST00000271308	1	717	0.99	High_pLI	2	0	0	59	42	4		3	1	0	0	NA	NA	180	69	1	NA	NA	NA	NA	NA
PSMA6	ENST00000261479	14	734	0.99	High_pLI	6	1	0	92	62	4		0	1	0	0	NA	NA	173	61	1	NA	NA	NA	NA	NA
PSMA7	ENST00000370873	20	740	0.99	High_pLI	6	3	0	119	93	4		1	0	0	0	NA	NA	156	62	0	NA	NA	NA	NA	NA
PSMA8	ENST00000415576	18	746	0	Low_pLI	20	7	0	155	57	0	4	1	0	0	0	NA	NA	161	75	0	NA		NA	NA	NA
PSMB1	ENST00000262193	6	720	0.97	High_pLI	2	1	0	164	61	6		1	1	0	1	4	4	139	53	1	NA	NA	NA	NA	NA
PSMB10	ENST00000358514	16	814	0	Low_pLI	32	8	0	180	85	3	3	1	0	0	1	5	5	144	49	0	NA		NA	NA	NA
PSMB11	ENST00000408907	14	902	0	Low_pLI	25	11	22	244	96	0	1	1	1	0	0	NA	NA	75	47	0	NA		NA	NA	NA
PSMB2	ENST00000373237	1	600	0.91	High_pLI	4	3	0	124	64	3		1	3	0	0	NA	NA	126	42	3	NA	NA	NA	NA	NA
PSMB3	ENST00000619426	17	612	0.96	High_pLI	2	1	0	106	48	4		1	3	0	0	NA	NA	118	48	1	NA	NA	NA	NA	NA
PSMB4	ENST00000290541	1	788	0	Low_pLI	19	7	0	182	85	4	4	1	0	1	3	4	6	167	57	1	NA		NA	NA	NA
PSMB5	ENST00000361611	14	789	0.96	High_pLI	2	1	0	135	77	6		0	1	0	0	NA	NA	108	47	0	NA	NA	NA	NA	NA
PSMB6	ENST00000270586	17	714	0.02	Low_pLI	12	3	0	158	84	4		1	1	0	0	NA	NA	131	47	0	NA		NA	NA	NA
PSMB7	ENST00000259457	9	826	0.89	Mid_pLI	5	2	0	150	73	0		1	3	0	0	NA	NA	162	54	1	NA	NA	NA	NA	NA
PSMB8	ENST00000374882	6	825	0.02	Low_pLI	19	6	0	184	74	3	0	1	1	0	7	0	0	154	60	1	NA	1	NA	NA	NA
PSMB9	ENST00000374859	6	654	0	Low_pLI	18	8	0	146	64	0	0	1	1	0	2	4	4	120	43	0	NA		NA	NA	NA
PSMC1	ENST00000261303	14	1312	1	High_pLI	13	2	0	122	111	0		1	3	0	0	NA	NA	284	131	1	NA		NA	NA	NA
PSMC2	ENST00000292644	7	1290	1	High_pLI	6	3	0	131	94	4		0	0	0	0	NA	NA	275	116	1	0.3525	NA	NA	NA	NA
PSMC3	ENST00000298852	11	1308	0.95	High_pLI	18	7	0	127	117	3	3	1	1	0	0	NA	NA	262	121	1	0.0316		NA	NA	NA
PSMC3IP	ENST00000393795	17	646	0	Low_pLI	22	8	0	129	49	3	0	1	1	0	2	6	NA	181	79	1	NA		NA	NA	NA
PSMC4	ENST00000157812	19	1246	0.3	Mid_pLI	16	5	0	142	128	0	0	1	1	1	0	NA	NA	248	113	1	0.0454		NA	NA	NA
PSMC5	ENST00000310144	17	1209	0.93	High_pLI	4	0	0	121	115	4		0	1	0	0	NA	NA	257	116	1	NA	1	NA	NA	NA
PSMC6	ENST00000445930	14	1156	1	High_pLI	5	3	0	133	96	3		0	1	0	0	NA	NA	320	115	1	0.3983	NA	NA	NA	NA
PSMD1	ENST00000308696	2	2838	1	High_pLI	6	2	0	369	211	0		1	1	0	0	NA	NA	652	247	1	0.3389	NA	NA	NA	NA
PSMD10	ENST00000217958	X	676	0.5	Mid_pLI	2	0	0	71	41	4		1	0	0	0	NA	NA	128	56	0	NA	NA	NA	NA	NA
PSMD11	ENST00000261712	17	1256	1	High_pLI	4	2	0	170	106	4		1	1	1	0	NA	NA	325	113	1	NA	NA	NA	NA	NA
PSMD12	ENST00000356126	17	1360	1	High_pLI	1	1	0	235	100	5		1	1	2	12	3	3	341	145	1	NA	NA	NA	NA	NA
PSMD13	ENST00000532097	11	1118	1	High_pLI	2	2	0	223	115	6		1	1	1	0	NA	NA	254	100	1	NA	NA	NA	NA	NA
PSMD14	ENST00000409682	2	923	0.98	High_pLI	2	0	0	72	65	4		0	1	0	0	NA	NA	234	91	1	NA	NA	NA	NA	NA
PSMD2	ENST00000310118	3	2706	1	High_pLI	7	2	0	450	248	0		1	1	0	0	NA	NA	540	213	1	0.2564	NA	NA	NA	NA
PSMD3	ENST00000264639	17	1593	1	High_pLI	2	1	0	267	173	5		1	1	0	0	NA	NA	318	133	1	NA	NA	NA	NA	NA
PSMD4	ENST00000368884	1	1124	1	High_pLI	5	3	0	168	92	3		1	1	0	0	NA	NA	206	96	0	0.4142	NA	NA	NA	NA
PSMD5	ENST00000210313	9	1505	0	Low_pLI	22	10	0	295	109	1	3	1	0	0	0	NA	NA	290	121	1	0.0107		NA	NA	NA
PSMD6	ENST00000295901	3	1162	1	High_pLI	2	0	0	237	126	4		1	1	1	0	NA	NA	255	106	1	NA	NA	NA	NA	NA
PSMD7	ENST00000219313	16	968	0.26	Mid_pLI	11	5	0	173	118	0	0	1	1	0	0	NA	NA	191	93	0	NA		NA	NA	NA
PSMD8	ENST00000215071	19	1046	0.07	Low_pLI	24	11	0	246	126	1	0	3	1	1	0	NA	NA	180	77	1	NA		NA	NA	NA
PSMD9	ENST00000541212	12	666	0	Low_pLI	16	2	0	175	76	0		1	1	0	0	NA	NA	123	61	0	NA		NA	NA	NA
PSME1	ENST00000206451	14	739	0.13	Mid_pLI	15	5	0	135	64	0	3	1	1	0	0	NA	NA	189	80	1	NA		NA	NA	NA
PSME2	ENST00000216802	14	709	0.02	Low_pLI	13	4	0	125	45	0		1	1	1	0	NA	NA	204	68	1	NA		NA	NA	NA
PSME3	ENST00000590720	17	754	1	High_pLI	5	3	0	106	61	0		1	3	1	0	NA	NA	218	68	1	NA	NA	NA	NA	NA
PSME3IP1	ENST00000309137	16	759		NA	10	6	0	139	60	0	0	1	0	0	0	NA	NA	NA	93	0	NA		NA	NA	NA
PSME4	ENST00000404125	2	5486	1	High_pLI	42	23	0	1099	521	1	1	1	1	0	0	NA	NA	1340	463	1	0.0002		NA	NA	NA
PSMF1	ENST00000335877	20	809	0	Low_pLI	18	8	0	191	81	0	5	1	1	1	0	NA	NA	149	43	1	NA		NA	NA	NA
PSMG1	ENST00000331573	21	860	0	Low_pLI	12	5	0	183	75	4	4	1	0	0	0	NA	NA	188	71	1	NA		NA	NA	NA
PSMG2	ENST00000317615	18	788	0	Low_pLI	25	5	0	155	62	0	4	1	1	0	1	6	NA	172	56	3	NA		NA	NA	NA
PSMG3	ENST00000288607	7	367	0.2	Mid_pLI	5	1	0	89	48	3		1	1	0	0	NA	NA	35	27	1	NA	NA	NA	NA	NA
PSMG4	ENST00000438998	6	369	0	Low_pLI	12	3	0	115	63	0		0	0	0	0	NA	NA	74	20	0	NA		NA	NA	NA
PSORS1C1	ENST00000259881	6	455	0	Low_pLI	21	3	11	81	32	3		0	3	0	0	NA	NA	47	32	0	NA		NA	NA	NA
PSORS1C2	ENST00000259845	6	409	0	Low_pLI	15	6	0	94	39	0	0	1	3	0	0	NA	NA	44	27	0	NA		NA	NA	NA
PSPC1	ENST00000338910	13	1563	0.99	High_pLI	8	6	0	233	130	0	4	1	3	0	0	NA	NA	263	177	0	NA	NA	NA	NA	NA
PSPH	ENST00000275605	7	673	0	Low_pLI	12	5	0	144	51	0	3	1	1	1	4	0	3	115	61	1	NA	1	NA	NA	NA
PSPN	ENST00000245810	19	469	0	Low_pLI	12	8	1	128	69	0	0	1	1	0	0	NA	NA	48	23	3	NA		NA	NA	NA
PSTK	ENST00000406217	10	1071	0	Low_pLI	34	9	0	226	110	0	0	1	1	0	0	NA	NA	214	96	1	0.001		NA	NA	NA
PSTPIP1	ENST00000558012	15	1236	0	Low_pLI	34	14	0	327	185	0	0	1	1	0	4	4	4	309	118	1	0.0009		NA	NA	NA
PSTPIP2	ENST00000409746	18	991	0	Low_pLI	14	9	0	146	77	3	3	1	1	0	0	NA	NA	313	109	1	NA		NA	NA	NA
PTAFR	ENST00000373857	1	1028	0.24	Mid_pLI	11	6	0	179	91	4	4	1	1	0	0	NA	NA	85	47	0	0.1088		NA	NA	NA
PTAR1	ENST00000340434	9	1201	0.86	Mid_pLI	14	5	0	178	94	0	4	1	1	1	0	NA	NA	230	91	1	0.0706		NA	NA	NA
PTBP1	ENST00000356948	19	1659	1	High_pLI	1	1	0	398	349	4		1	1	0	0	NA	NA	299	101	1	NA	NA	NA	NA	NA
PTBP2	ENST00000674951	1	1582	1	High_pLI	1	0	0	209	128	4		1	1	0	0	NA	NA	314	NA	NA	NA	NA	NA	NA	NA
PTBP3	ENST00000374257	9	1562	0.86	Mid_pLI	11	5	0	273	114	3	0	1	1	0	0	NA	NA	311	111	1	0.1324		NA	NA	NA
PTCD1	ENST00000292478	7	2096	0	Low_pLI	50	19	3	490	261	0	3	1	1	1	0	NA	NA	332	169	1	0		NA	NA	NA
PTCD2	ENST00000380639	5	1157	0	Low_pLI	25	7	7	237	102	3	4	1	0	0	0	NA	NA	260	97	1	0.0069		NA	NA	NA
PTCD3	ENST00000254630	2	2046	0	Low_pLI	48	18	1	439	192	3	3	1	1	0	2	6	NA	551	176	1	0.0001		NA	NA	NA
PTCH2	ENST00000372192	1	3590	0	Low_pLI	69	22	2	746	383	3	3	1	1	0	0	NA	NA	561	197	1	0		NA	NA	NA
PTCHD1	ENST00000379361	X	2664	0.98	High_pLI	3	1	0	321	218	4		1	1	4	18	3	3	336	148	1	NA	1	NA	NA	NA
PTCHD4	ENST00000339488	6	2528	0	Low_pLI	37	15	0	571	277	0	5	1	1	0	0	NA	NA	307	150	1	0.0007		NA	NA	NA
PTCRA	ENST00000304672	6	842	0.14	Mid_pLI	25	13	20	198	92	0	4	1	0	0	0	NA	NA	61	33	0	NA		NA	NA	NA
PTDSS1	ENST00000517309	8	1409	0.15	Mid_pLI	25	16	0	235	98	0	0	1	1	0	5	0	0	313	83	1	0.0062	1	NA	NA	NA
PTDSS2	ENST00000308020	11	1452	0	Low_pLI	26	15	4	275	200	0	0	1	1	0	0	NA	NA	285	83	1	0.0056		NA	NA	NA
PTEN	ENST00000371953	10	1203	0.26	Mid_pLI	8	4	0	130	87	5		1	1	16	564	3	3	271	105	1	0.2437	1	NA	NA	NA
PTER	ENST00000535784	10	1046	0	Low_pLI	34	20	0	264	92	3	3	1	3	0	0	NA	NA	160	88	1	NA		NA	NA	NA
PTF1A	ENST00000376504	10	985	0.17	Mid_pLI	21	8	0	252	149	3	3	1	1	0	5	4	4	97	49	0	NA	1	NA	NA	NA
PTGDR	ENST00000306051	14	1078	0	Low_pLI	29	16	2	292	158	1	0	1	1	0	0	NA	NA	99	48	1	0.0032		NA	NA	NA
PTGDR2	ENST00000332539	11	1187	0	Low_pLI	22	9	22	286	151	0	3	1	1	0	0	NA	NA	53	29	0	0.0125		NA	NA	NA
PTGDS	ENST00000371625	9	567	0.01	Low_pLI	14	7	0	135	65	3	3	3	1	0	0	NA	NA	127	41	0	NA		NA	NA	NA
PTGER1	ENST00000292513	19	1207	0	Low_pLI	28	9	9	308	172	0	0	1	1	0	0	NA	NA	76	27	1	0.0034		NA	NA	NA
PTGER2	ENST00000245457	14	1075	0.01	Low_pLI	20	10	0	226	123	0	0	1	1	0	0	NA	NA	98	45	0	0.016		NA	NA	NA
PTGER3	ENST00000306666	1	1169	0.37	Mid_pLI	14	8	0	227	121	1	0	1	1	0	0	NA	NA	135	57	0	0.0733		NA	NA	NA
PTGER4	ENST00000302472	5	1465	0.98	High_pLI	9	8	0	255	128	0	0	1	1	0	0	NA	NA	150	68	0	0.1844	NA	NA	NA	NA
PTGES	ENST00000340607	9	456	0.71	Mid_pLI	2	1	0	112	62	6		1	1	0	0	NA	NA	49	20	3	NA	NA	NA	NA	NA
PTGES2	ENST00000338961	9	1127	0	Low_pLI	21	12	0	295	138	3	3	1	1	0	0	NA	NA	189	78	0	0.0148		NA	NA	NA
PTGES3	ENST00000262033	12	475	0.99	High_pLI	1	0	0	85	35	4		1	1	0	0	NA	NA	150	42	1	NA	NA	NA	NA	NA
PTGES3L	ENST00000591916	17	464	0.01	Low_pLI	7	1	0	100	30	3		0	1	0	0	NA	NA	119	NA	NA	NA	NA	NA	NA	NA
PTGFR	ENST00000370757	1	1078	0.07	Low_pLI	12	5	0	185	85	4	4	1	1	0	0	NA	NA	136	71	1	0.092		NA	NA	NA
PTGFRN	ENST00000393203	1	2631	0	Low_pLI	33	15	0	545	301	3	3	1	1	0	0	NA	NA	386	148	1	0.0012		NA	NA	NA
PTGIR	ENST00000291294	19	1159	0	Low_pLI	26	12	7	299	149	0	0	1	1	0	0	NA	NA	61	46	0	0.0069		NA	NA	NA
PTGIS	ENST00000244043	20	1493	0	Low_pLI	43	16	0	381	155	0	0	1	1	0	1	4	4	240	89	1	0.0001		NA	NA	NA
PTGR1	ENST00000407693	9	981	0	Low_pLI	15	5	0	201	88	3	4	1	1	1	0	NA	NA	220	89	1	NA		NA	NA	NA
PTGR2	ENST00000555661	14	1047	0	Low_pLI	23	8	0	186	58	0	4	1	1	1	0	NA	NA	228	95	1	0.0109		NA	NA	NA
PTGS1	ENST00000362012	9	1789	0	Low_pLI	25	14	0	381	165	3	3	1	1	0	0	NA	NA	311	115	0	0.007		NA	NA	NA
PTGS2	ENST00000367468	1	1805	1	High_pLI	10	5	0	290	151	0	3	1	1	0	0	NA	NA	338	139	1	0.1451		NA	NA	NA
PTH	ENST00000282091	11	346	0.01	Low_pLI	8	3	0	63	33	5		0	1	0	5	4	4	46	39	1	NA	1	NA	NA	NA
PTH1R	ENST00000449590	3	1768	0.57	Mid_pLI	15	7	0	331	189	4	4	1	1	0	12	3	3	326	96	0	0.0502	1	NA	NA	NA
PTH2	ENST00000270631	19	301	0	Low_pLI	10	3	0	89	42	1		0	1	0	0	NA	NA	21	9	0	NA		NA	NA	NA
PTH2R	ENST00000272847	2	1640	0	Low_pLI	39	21	5	397	147	1	1	1	1	0	1	6	6	324	107	1	0.0002		NA	NA	NA
PTHLH	ENST00000545234	12	531	0.81	Mid_pLI	3	1	1	92	45	4		1	1	1	6	3	3	86	49	3	NA	1	NA	NA	NA
PTK2B	ENST00000346049	8	3000	0.94	High_pLI	35	17	0	623	313	0	0	1	1	1	0	NA	NA	709	254	1	0.0008		NA	NA	NA
PTK6	ENST00000542869	20	1348	0	Low_pLI	35	13	7	346	167	1	3	1	1	0	0	NA	NA	212	84	1	0.0007		NA	NA	NA
PTK7	ENST00000230419	6	3193	1	High_pLI	27	14	0	639	306	0	0	1	1	0	0	NA	NA	573	226	1	0.0041		NA	NA	NA
PTMA	ENST00000409115	2	328	0.03	Low_pLI	0	0	0	75	44	2		1	1	1	0	NA	NA	91	48	0	NA	NA	NA	NA	NA
PTMS	ENST00000309083	12	304	0.2	Mid_pLI	2	0	0	50	36	4		0	1	0	0	NA	NA	93	57	1	NA	NA	NA	NA	NA
PTN	ENST00000348225	7	503	0.01	Low_pLI	6	4	0	68	46	0		1	1	0	0	NA	NA	117	68	1	NA	NA	NA	NA	NA
PTP4A1	ENST00000626021	6	517	0.28	Mid_pLI	4	3	0	72	48	6		0	1	0	0	NA	NA	109	43	1	NA	NA	NA	NA	NA
PTP4A2	ENST00000647444	1	499	0.97	High_pLI	1	1	0	61	29	6		1	3	0	0	NA	NA	117	45	1	NA	NA	NA	NA	NA
PTP4A3	ENST00000521578	8	517	0.05	Low_pLI	4	1	0	141	58	0		0	1	0	0	NA	NA	83	34	1	NA	NA	NA	NA	NA
PTPA	ENST00000393370	9	962		NA	5	3	0	189	115	4		1	1	0	0	NA	NA	NA	71	1	NA	NA	NA	NA	NA
PTPDC1	ENST00000620992	9	2418	0	Low_pLI	51	20	0	509	186	0	3	1	1	0	0	NA	NA	385	197	1	0		NA	NA	NA
PTPMT1	ENST00000326674	11	602	0.01	Low_pLI	11	0	6	135	79	0		1	1	0	0	NA	NA	91	40	0	NA		NA	NA	NA
PTPN1	ENST00000371621	20	1298	0.81	Mid_pLI	5	5	0	202	113	3	3	1	1	1	0	NA	NA	287	118	1	0.407	NA	NA	NA	NA
PTPN11	ENST00000351677	12	1767	1	High_pLI	4	2	0	231	134	0		1	1	0	147	3	3	417	173	1	NA	1	NA	NA	NA
PTPN12	ENST00000248594	7	2325	1	High_pLI	28	7	0	428	189	3	3	1	1	0	1	5	5	537	199	1	0.0028		NA	NA	NA
PTPN13	ENST00000411767	4	7411	0	Low_pLI	102	51	0	1446	548	1	1	1	1	0	0	NA	NA	1570	669	1	0		NA	NA	NA
PTPN14	ENST00000366956	1	3546	0.22	Mid_pLI	49	28	0	684	392	1	0	1	1	1	2	4	4	623	294	1	0	1	NA	NA	NA
PTPN18	ENST00000175756	2	1368	0	Low_pLI	40	21	0	352	156	1	3	1	1	0	0	NA	NA	298	89	1	0.0001		NA	NA	NA
PTPN2	ENST00000309660	18	1239	1	High_pLI	12	4	0	197	87	5		1	1	0	0	NA	NA	280	122	0	0.0931		NA	NA	NA
PTPN20	ENST00000374339	10	1253		NA	8	5	0	87	21	4	4	0	0	0	0	NA	NA	NA	108	1	0.2432	NA	NA	NA	NA
PTPN21	ENST00000556564	14	3507	0	Low_pLI	87	32	0	828	428	1	0	1	0	1	0	NA	NA	644	275	1	0		NA	NA	NA
PTPN23	ENST00000265562	3	4886	0.03	Low_pLI	76	32	0	1109	556	0	0	1	1	0	11	0	5	773	347	1	0		NA	NA	NA
PTPN3	ENST00000374541	9	2717	0	Low_pLI	66	32	0	612	237	1	0	1	1	1	0	NA	NA	649	212	1	0		NA	NA	NA
PTPN4	ENST00000263708	2	2755	1	High_pLI	24	17	0	439	196	0	0	1	1	0	2	4	4	705	241	1	0.0083		NA	NA	NA
PTPN5	ENST00000358540	11	1684	0	Low_pLI	20	10	0	355	178	3	3	1	1	0	0	NA	NA	341	122	1	0.0186		NA	NA	NA
PTPN6	ENST00000318974	12	1773	1	High_pLI	18	9	0	278	204	1	0	1	1	0	0	NA	NA	381	147	0	0.0277		NA	NA	NA
PTPN9	ENST00000618819	15	1769	0.11	Mid_pLI	19	7	0	273	143	1	3	1	1	0	0	NA	NA	362	138	1	0.0212		NA	NA	NA
PTPRA	ENST00000399903	20	2388	1	High_pLI	18	8	0	408	189	1	5	1	1	0	0	NA	NA	535	184	1	0.0309		NA	NA	NA
PTPRB	ENST00000334414	12	6614	0.5	Mid_pLI	61	34	0	1253	564	0	3	1	1	2	0	NA	NA	1221	478	1	0		NA	NA	NA
PTPRC	ENST00000442510	1	3889	1	High_pLI	23	6	8	726	293	0	4	1	1	1	7	4	4	881	313	1	0.0087		NA	NA	NA
PTPRCAP	ENST00000326294	11	619	0.54	Mid_pLI	11	4	8	154	86	3		1	1	0	0	NA	NA	35	28	3	NA		NA	NA	NA
PTPRD	ENST00000381196	9	5704	1	High_pLI	17	11	0	1426	678	3	3	1	1	5	0	NA	NA	1139	457	1	0.0373		NA	NA	NA
PTPRE	ENST00000254667	10	2084	0	Low_pLI	32	14	0	407	204	3	0	1	1	1	0	NA	NA	479	180	1	0.0014		NA	NA	NA
PTPRF	ENST00000359947	1	5692	1	High_pLI	44	17	0	1248	675	0	3	1	1	0	1	6	NA	955	378	1	0.0001		NA	NA	NA
PTPRG	ENST00000474889	3	4308	0	Low_pLI	76	28	0	1004	391	1	0	1	1	2	0	NA	NA	864	333	1	0		NA	NA	NA
PTPRH	ENST00000376350	19	3328	0	Low_pLI	89	50	3	821	353	1	0	1	1	0	0	NA	NA	594	210	1	0		NA	NA	NA
PTPRJ	ENST00000418331	11	3989	0	Low_pLI	81	34	0	903	366	0	0	1	1	2	1	5	5	756	252	1	0		NA	NA	NA
PTPRK	ENST00000368226	6	4293	0.9	High_pLI	47	26	0	741	350	0	0	1	1	1	0	NA	NA	920	321	1	0.0001		NA	NA	NA
PTPRM	ENST00000580170	18	4365	1	High_pLI	25	16	0	809	408	3	0	1	1	0	0	NA	NA	918	318	1	0.0068		NA	NA	NA
PTPRN	ENST00000295718	2	2917	0	Low_pLI	34	12	0	589	278	0	3	1	1	0	0	NA	NA	538	192	1	0.0013		NA	NA	NA
PTPRN2	ENST00000389418	7	3025	0	Low_pLI	47	16	0	828	418	1	0	1	1	1	0	NA	NA	569	215	0	0		NA	NA	NA
PTPRO	ENST00000281171	12	3625	0	Low_pLI	43	19	0	704	328	0	3	1	1	1	0	NA	NA	784	261	1	0.0003		NA	NA	NA
PTPRQ	ENST00000644991	12	6855	0	Low_pLI	135	61	0	1384	520	1	1	1	1	0	13	0	4	1494	481	1	0		NA	NA	NA
PTPRR	ENST00000283228	12	1960	0	Low_pLI	19	10	0	405	167	0	0	1	1	0	0	NA	NA	403	167	1	0.0244		NA	NA	NA
PTPRS	ENST00000262963	19	5810	1	High_pLI	26	9	0	929	626	3	3	0	0	2	1	6	6	1012	299	0	0.0049		NA	NA	NA
PTPRT	ENST00000373187	20	4295	1	High_pLI	21	13	0	821	473	0	3	1	1	0	1	5	5	816	282	1	0.0164		NA	NA	NA
PTPRU	ENST00000373779	1	4281	0.39	Mid_pLI	55	24	0	911	476	0	0	1	1	0	2	4	4	789	260	1	0		NA	NA	NA
PTPRZ1	ENST00000393386	7	6918	0.99	High_pLI	64	29	0	1380	554	1	1	1	1	0	0	NA	NA	1227	496	1	0		NA	NA	NA
PTRH1	ENST00000543175	9	640	0	Low_pLI	14	5	1	196	82	0	4	1	1	0	0	NA	NA	78	34	1	NA		NA	NA	NA
PTRH2	ENST00000393038	17	539	0	Low_pLI	16	5	0	103	41	0	0	1	1	0	7	0	4	69	49	0	NA	1	NA	NA	NA
PTRHD1	ENST00000328379	2	421	0	Low_pLI	7	3	0	111	47	3		0	1	1	0	NA	NA	51	35	0	NA	NA	NA	NA	NA
PTS	ENST00000280362	11	432	0	Low_pLI	7	3	0	96	35	0		1	1	0	44	1	1	102	35	0	NA	1	NA	NA	NA
PTTG1	ENST00000352433	5	604	0	Low_pLI	11	1	0	100	47	3		1	3	0	0	NA	NA	118	54	0	NA		NA	NA	NA
PTTG1IP	ENST00000330938	21	537	0	Low_pLI	10	1	0	121	54	0		1	0	0	0	NA	NA	119	42	0	NA		NA	NA	NA
PTTG2	ENST00000504686	4	575		NA	24	8	22	115	48	0	0	1	1	0	0	NA	NA	NA	54	1	NA		NA	NA	NA
PTX3	ENST00000295927	3	1143	0	Low_pLI	22	14	0	271	132	0	3	1	3	0	0	NA	NA	141	85	1	NA		NA	NA	NA
PTX4	ENST00000447419	16	1434	0	Low_pLI	39	15	20	379	191	0	3	1	0	0	0	NA	NA	133	79	1	0.0005		NA	NA	NA
PUDP	ENST00000381077	X	683		NA	9	4	2	126	61	4		1	1	0	0	NA	NA	NA	54	3	NA	NA	NA	NA	NA
PUF60	ENST00000526683	8	1668	1	High_pLI	2	1	0	198	203	5		0	1	13	58	3	3	293	143	1	NA	1	NA	NA	NA
PUM1	ENST00000426105	1	3546	1	High_pLI	3	1	0	519	309	6		1	1	2	11	4	4	645	279	1	NA	NA	NA	NA	NA
PUM2	ENST00000361078	2	3175	0.99	High_pLI	43	14	0	575	252	1	0	1	1	3	0	NA	NA	635	243	1	0.0001		NA	NA	NA
PUM3	ENST00000397885	9	1930		NA	55	22	0	564	189	1	1	1	1	0	0	NA	NA	NA	210	1	0		NA	NA	NA
PURA	ENST00000331327	5	968	0.94	High_pLI	0	0	0	76	154	2		1	1	37	148	0	0	104	83	0	NA	1	NA	NA	NA
PURB	ENST00000395699	7	938	0.63	Mid_pLI	5	3	0	179	139	3		1	1	0	0	NA	NA	86	70	1	NA	NA	NA	NA	NA
PURG	ENST00000523392	8	1043	0.96	High_pLI	10	3	0	209	114	3		1	1	0	0	NA	NA	125	41	3	0.141		NA	NA	NA
PUS1	ENST00000376649	12	1278	0	Low_pLI	14	4	0	348	172	0		1	1	0	21	3	3	193	94	1	0.0677	1	NA	NA	NA
PUS10	ENST00000316752	2	1573	0	Low_pLI	35	15	0	339	133	1	1	1	1	0	0	NA	NA	408	147	1	0.0007		NA	NA	NA
PUS3	ENST00000227474	11	1443	0	Low_pLI	40	20	0	307	100	0	0	1	1	0	9	3	3	208	145	1	0.0005	1	NA	NA	NA
PUS7	ENST00000469408	7	1971	0	Low_pLI	44	18	0	375	171	1	0	1	1	0	10	3	4	444	198	1	0.0001	1	NA	NA	NA
PUS7L	ENST00000344862	12	2098	0	Low_pLI	56	14	8	413	138	1	4	1	1	0	0	NA	NA	372	199	1	0		NA	NA	NA
PUSL1	ENST00000379031	1	904	0	Low_pLI	29	11	0	330	187	3	3	1	1	0	0	NA	NA	141	41	1	NA		NA	NA	NA
PVALB	ENST00000417718	22	329	0.09	Low_pLI	3	0	0	66	39	3		1	3	0	0	NA	NA	63	34	1	NA	NA	NA	NA	NA
PVR	ENST00000425690	19	1246	0	Low_pLI	37	10	4	248	131	1	0	1	1	0	0	NA	NA	196	70	1	0.0005		NA	NA	NA
PWP1	ENST00000412830	12	1491	0	Low_pLI	50	17	0	288	133	1	3	1	1	0	0	NA	NA	363	109	1	0		NA	NA	NA
PWP2	ENST00000291576	21	2739	0	Low_pLI	0	0	0	4	1	2		5	5	0	0	NA	NA	490	180	0	NA	NA	NA	NA	NA
PWWP2A	ENST00000307063	5	2266	0.98	High_pLI	25	9	0	469	239	1	3	1	1	0	0	NA	NA	270	189	1	0.007		NA	NA	NA
PWWP2B	ENST00000305233	10	1771	0.84	Mid_pLI	25	9	12	490	322	0	5	1	1	0	0	NA	NA	78	105	1	0.0069		NA	NA	NA
PWWP3A	ENST00000591337	19	2120		NA	45	17	0	538	276	0	3	1	1	0	0	NA	NA	NA	70	5	0.0001		NA	NA	NA
PWWP3B	ENST00000357175	X	2090		NA	19	8	11	304	121	3	3	1	1	0	0	NA	NA	NA	197	1	0.0238		NA	NA	NA
PXDC1	ENST00000380283	6	691	0	Low_pLI	11	4	0	170	85	1		1	1	0	0	NA	NA	119	47	0	NA		NA	NA	NA
PXDN	ENST00000252804	2	4417	0	Low_pLI	71	26	3	1006	548	0	0	1	1	0	14	0	0	673	259	1	0	1	NA	NA	NA
PXDNL	ENST00000356297	8	4369	0	Low_pLI	117	51	3	1149	449	1	1	1	1	0	0	NA	NA	733	300	0	0		NA	NA	NA
PXK	ENST00000356151	3	1719	0.01	Low_pLI	21	8	0	315	151	0	0	1	1	0	0	NA	NA	445	147	1	0.0151		NA	NA	NA
PXMP2	ENST00000317479	12	583	0.01	Low_pLI	19	6	0	158	78	3	0	0	0	0	0	NA	NA	91	27	3	NA		NA	NA	NA
PXMP4	ENST00000409299	20	635	0	Low_pLI	10	4	0	130	74	4		1	1	0	0	NA	NA	97	29	0	NA		NA	NA	NA
PXN	ENST00000637617	12	3231	0.08	Low_pLI	60	22	0	665	345	0	0	1	1	1	0	NA	NA	315	212	1	0		NA	NA	NA
PXT1	ENST00000454782	6	402	0	Low_pLI	11	5	3	61	26	0	3	0	0	0	0	NA	NA	64	37	0	NA		NA	NA	NA
PXYLP1	ENST00000286353	3	1438		NA	19	8	0	287	132	3	0	1	1	0	0	NA	NA	NA	103	1	0.023		NA	NA	NA
PYCARD	ENST00000247470	16	585	0	Low_pLI	12	5	7	130	58	3	3	1	1	0	0	NA	NA	48	40	1	NA		NA	NA	NA
PYCR1	ENST00000329875	17	953	0	Low_pLI	20	5	2	212	113	1	3	1	1	0	26	3	3	118	53	1	NA	1	NA	NA	NA
PYCR2	ENST00000343818	1	956	0	Low_pLI	17	4	2	212	103	0		1	1	0	15	3	3	135	64	1	NA	1	NA	NA	NA
PYCR3	ENST00000495276	8	819		NA	21	6	0	219	118	3	0	1	1	0	0	NA	NA	NA	50	1	NA		NA	NA	NA
PYDC1	ENST00000302964	16	269		NA	7	2	7	64	24	3		1	3	0	0	NA	NA	NA	24	3	NA	NA	NA	NA	NA
PYDC2	ENST00000518817	3	293		NA	7	3	6	57	33	4		1	0	0	0	NA	NA	NA	29	1	NA	NA	NA	NA	NA
PYGB	ENST00000216962	20	2512	0	Low_pLI	46	15	0	656	309	1	0	1	1	1	1	6	6	494	173	1	0.0002		NA	NA	NA
PYGL	ENST00000216392	14	2524	0	Low_pLI	49	22	0	552	207	1	0	1	1	0	20	3	1	525	204	1	0	1	NA	NA	NA
PYGM	ENST00000164139	11	2509	0	Low_pLI	46	18	0	591	258	0	0	1	1	0	119	1	1	479	172	1	0		NA	NA	NA
PYGO1	ENST00000563719	15	1257	0.99	High_pLI	5	1	0	281	106	4		1	1	0	0	NA	NA	151	81	1	0.4049	NA	NA	NA	NA
PYGO2	ENST00000368457	1	1218	0.97	High_pLI	9	1	0	286	136	3		1	1	0	0	NA	NA	116	76	0	0.1875	NA	NA	NA	NA
PYHIN1	ENST00000368140	1	1472	0	Low_pLI	23	10	0	332	124	0	4	1	1	0	0	NA	NA	271	151	1	0.0109		NA	NA	NA
PYM1	ENST00000408946	12	612		NA	5	4	0	98	61	4		0	0	0	0	NA	NA	NA	70	1	NA	NA	NA	NA	NA
PYROXD1	ENST00000240651	12	1491	0	Low_pLI	28	9	0	305	108	0	0	1	1	0	6	0	6	345	143	1	0.0041	1	NA	NA	NA
PYROXD2	ENST00000370575	10	1730	0	Low_pLI	39	12	0	411	166	0	0	1	1	0	0	NA	NA	346	120	1	0.0004		NA	NA	NA
PYURF	ENST00000273968	4	343	0.16	Mid_pLI	11	4	0	84	33	3		3	1	0	1	6	NA	39	27	0	NA		NA	NA	NA
PZP	ENST00000261336	12	4413	0	Low_pLI	107	45	1	884	350	1	1	1	1	1	0	NA	NA	961	339	1	0		NA	NA	NA
QARS1	ENST00000306125	3	2304		NA	62	23	0	527	240	0	3	1	1	0	35	0	0	NA	169	1	0	1	NA	NA	NA
QDPR	ENST00000281243	4	728	0	Low_pLI	9	5	0	178	81	0	5	1	1	0	24	0	3	139	51	1	NA	1	NA	NA	NA
QKI	ENST00000361752	6	1018	0.75	Mid_pLI	5	4	0	109	124	6		0	0	0	0	NA	NA	209	92	0	0.407	NA	NA	NA	NA
QPCT	ENST00000338415	2	1079	0	Low_pLI	32	21	0	301	99	1	1	1	1	0	0	NA	NA	217	70	1	0.002		NA	NA	NA
QPCTL	ENST00000012049	19	1142	0	Low_pLI	36	11	0	267	127	1	0	1	1	0	0	NA	NA	161	55	1	0.0009		NA	NA	NA
QPRT	ENST00000395384	16	890	0	Low_pLI	14	5	0	174	110	3	3	1	1	0	0	NA	NA	97	47	3	NA		NA	NA	NA
QRFP	ENST00000623824	9	410		NA	17	4	0	128	59	0		1	1	0	0	NA	NA	NA	26	1	NA		NA	NA	NA
QRFPR	ENST00000394427	4	1290	0	Low_pLI	50	20	19	297	93	1	1	1	1	0	0	NA	NA	177	103	0	0		NA	NA	NA
QRICH1	ENST00000395443	3	2322	1	High_pLI	6	2	0	333	213	0		1	1	11	37	1	0	388	214	1	0.3334	1	NA	NA	NA
QRICH2	ENST00000680821	17	5645	0	Low_pLI	123	53	4	1290	524	1	0	1	1	1	4	4	4	778	NA	NA	0		NA	NA	NA
QRSL1	ENST00000369046	6	1576	0	Low_pLI	38	17	0	281	132	0	0	1	1	0	5	6	6	338	128	1	0.0005		NA	NA	NA
QSER1	ENST00000650167	11	5582	1	High_pLI	64	22	0	941	394	1	3	1	1	1	0	NA	NA	907	NA	NA	0		NA	NA	NA
QSOX1	ENST00000367602	1	2232	0	Low_pLI	31	14	0	524	247	1	0	1	1	0	0	NA	NA	347	136	0	0.003		NA	NA	NA
QSOX2	ENST00000358701	9	2085	0	Low_pLI	32	18	5	501	252	1	3	1	1	0	0	NA	NA	313	130	1	0.0009		NA	NA	NA
QTRT1	ENST00000250237	19	1202	0	Low_pLI	20	9	0	284	116	3	0	1	1	0	0	NA	NA	191	68	1	0.0209		NA	NA	NA
QTRT2	ENST00000281273	3	1240		NA	27	8	0	227	98	1	3	1	1	0	0	NA	NA	NA	110	1	0.0058		NA	NA	NA
R3HCC1	ENST00000265806	8	1316	0	Low_pLI	47	13	2	346	145	0	0	1	1	0	0	NA	NA	135	108	0	0.0001		NA	NA	NA
R3HCC1L	ENST00000298999	10	2331	0	Low_pLI	67	24	0	527	179	1	0	1	1	0	0	NA	NA	362	216	1	0		NA	NA	NA
R3HDM1	ENST00000683871	2	3380	0.86	Mid_pLI	25	7	0	587	222	0	0	1	1	0	0	NA	NA	697	NA	NA	0.0061		NA	NA	NA
R3HDM2	ENST00000402412	12	2951	1	High_pLI	24	11	0	441	209	1	0	1	1	0	0	NA	NA	575	267	1	0.007		NA	NA	NA
R3HDM4	ENST00000361574	19	799	0	Low_pLI	24	11	0	262	119	1	3	1	1	0	0	NA	NA	155	53	1	NA		NA	NA	NA
R3HDML	ENST00000217043	20	757	0	Low_pLI	16	3	3	186	75	0		1	1	0	0	NA	NA	129	39	0	NA		NA	NA	NA
RAB10	ENST00000264710	2	597	0.97	High_pLI	1	0	0	48	47	5		0	0	0	0	NA	NA	128	57	1	NA	NA	NA	NA	NA
RAB11A	ENST00000261890	15	646	0.99	High_pLI	5	5	0	58	60	3	3	0	0	0	0	NA	NA	126	53	1	NA	1	NA	NA	NA
RAB11B	ENST00000328024	19	652	0.44	Mid_pLI	5	3	0	97	93	3		1	1	0	1	5	5	108	39	1	NA	1	NA	NA	NA
RAB11FIP1	ENST00000330843	8	3846	0	Low_pLI	50	24	0	869	382	1	1	1	1	1	0	NA	NA	476	329	1	0		NA	NA	NA
RAB11FIP2	ENST00000355624	10	1534	0.94	High_pLI	23	5	0	277	137	3	3	1	1	1	0	NA	NA	244	150	1	0.0104		NA	NA	NA
RAB11FIP3	ENST00000262305	16	2257	1	High_pLI	18	7	0	567	274	0	0	1	1	0	0	NA	NA	376	188	0	0.0306		NA	NA	NA
RAB11FIP4	ENST00000621161	17	1899	0.99	High_pLI	17	5	0	370	221	1	0	1	1	0	0	NA	NA	371	169	0	0.033		NA	NA	NA
RAB11FIP5	ENST00000486777	2	3969	0	Low_pLI	73	25	0	910	475	0	0	1	1	0	0	NA	NA	231	268	1	0		NA	NA	NA
RAB12	ENST00000649141	18	1017	0.04	Low_pLI	15	2	0	142	78	5		3	3	0	0	NA	NA	149	NA	NA	NA		NA	NA	NA
RAB13	ENST00000368575	1	604	0.02	Low_pLI	5	3	0	117	60	3		1	0	0	0	NA	NA	152	53	3	NA	NA	NA	NA	NA
RAB14	ENST00000373840	9	641	0.99	High_pLI	0	0	0	50	49	2		1	0	0	0	NA	NA	161	60	3	NA	1	NA	NA	NA
RAB15	ENST00000533601	14	632	0.01	Low_pLI	4	3	0	119	55	4		1	0	0	0	NA	NA	145	59	0	NA	NA	NA	NA	NA
RAB17	ENST00000264601	2	634	0.07	Low_pLI	20	11	7	156	66	0	0	1	1	0	0	NA	NA	98	51	1	NA		NA	NA	NA
RAB18	ENST00000356940	10	614	0.91	High_pLI	8	3	0	103	60	0		1	0	0	5	4	4	147	55	0	NA	1	NA	NA	NA
RAB19	ENST00000537763	7	651	0	Low_pLI	22	10	0	145	74	3	3	1	1	0	0	NA	NA	81	46	1	NA		NA	NA	NA
RAB1A	ENST00000409784	2	612	0.82	Mid_pLI	3	1	0	60	48	3		0	0	1	0	NA	NA	138	52	1	NA	NA	NA	NA	NA
RAB1B	ENST00000311481	11	600	0.88	Mid_pLI	4	2	0	91	72	0		1	1	0	0	NA	NA	122	40	1	NA	NA	NA	NA	NA
RAB20	ENST00000267328	13	703	0	Low_pLI	10	4	3	142	74	0		1	3	0	0	NA	NA	72	51	0	NA		NA	NA	NA
RAB21	ENST00000261263	12	671	0.11	Mid_pLI	11	5	0	120	54	4	4	1	0	0	0	NA	NA	169	61	1	NA		NA	NA	NA
RAB22A	ENST00000244040	20	578	0.1	Low_pLI	6	4	0	95	55	0		0	1	0	0	NA	NA	134	46	1	NA	NA	NA	NA	NA
RAB23	ENST00000468148	6	708	0.01	Low_pLI	19	7	0	136	57	0	0	1	0	0	12	3	3	163	72	1	NA	1	NA	NA	NA
RAB24	ENST00000303251	5	604	0.15	Mid_pLI	7	1	0	92	69	3		1	1	0	0	NA	NA	154	45	1	NA	NA	NA	NA	NA
RAB25	ENST00000361084	1	637	0	Low_pLI	15	12	0	136	64	3	3	1	1	0	0	NA	NA	106	48	1	NA		NA	NA	NA
RAB26	ENST00000210187	16	762	0	Low_pLI	17	4	0	228	116	3		1	1	0	0	NA	NA	152	47	0	NA		NA	NA	NA
RAB27A	ENST00000336787	15	661	0	Low_pLI	23	7	3	143	47	0	0	1	3	1	25	0	0	120	59	1	NA	1	NA	NA	NA
RAB27B	ENST00000262094	18	652	0.04	Low_pLI	9	2	0	124	57	4		1	0	0	0	NA	NA	130	58	1	NA	NA	NA	NA	NA
RAB29	ENST00000367139	1	607		NA	10	5	0	116	47	3	3	1	1	0	0	NA	NA	NA	45	1	NA		NA	NA	NA
RAB2A	ENST00000262646	8	631	0.99	High_pLI	4	1	0	41	38	4		0	0	0	0	NA	NA	160	56	1	NA	NA	NA	NA	NA
RAB2B	ENST00000397762	14	643	0	Low_pLI	7	4	0	119	61	4		1	1	0	0	NA	NA	153	50	3	NA	NA	NA	NA	NA
RAB30	ENST00000527633	11	608	0.92	High_pLI	10	7	0	83	43	3	3	1	0	0	0	NA	NA	120	54	3	NA		NA	NA	NA
RAB31	ENST00000578921	18	581	0	Low_pLI	9	6	0	103	45	3	3	1	1	0	0	NA	NA	134	48	1	NA	NA	NA	NA	NA
RAB32	ENST00000367495	6	675	0	Low_pLI	13	4	1	142	65	3		1	0	0	0	NA	NA	86	51	1	NA		NA	NA	NA
RAB33A	ENST00000257017	X	712	0.82	Mid_pLI	5	3	0	65	51	1		0	1	0	0	NA	NA	86	57	1	NA	NA	NA	NA	NA
RAB33B	ENST00000305626	4	688	0.68	Mid_pLI	7	3	0	139	62	0		1	3	0	13	3	0	82	52	1	NA	NA	NA	NA	NA
RAB34	ENST00000395245	17	770	0	Low_pLI	21	11	0	147	64	1	0	1	0	1	0	NA	NA	207	56	1	NA		NA	NA	NA
RAB35	ENST00000229340	12	600	0.98	High_pLI	5	3	0	64	57	0		1	1	1	0	NA	NA	127	49	0	NA	NA	NA	NA	NA
RAB36	ENST00000263116	22	794	0	Low_pLI	20	12	0	178	83	1	0	1	1	0	0	NA	NA	215	55	1	NA		NA	NA	NA
RAB37	ENST00000392613	17	663	0	Low_pLI	11	4	0	151	70	0		1	1	0	0	NA	NA	158	48	1	NA		NA	NA	NA
RAB38	ENST00000243662	11	633	0	Low_pLI	13	7	0	158	58	3	5	1	1	0	0	NA	NA	91	47	3	NA		NA	NA	NA
RAB39A	ENST00000320578	11	652	0	Low_pLI	17	6	0	126	54	3	3	1	3	0	0	NA	NA	97	54	1	NA		NA	NA	NA
RAB39B	ENST00000369454	X	640	0.83	Mid_pLI	2	0	0	47	41	6		1	0	0	9	0	0	86	48	1	NA	1	NA	NA	NA
RAB3A	ENST00000222256	19	659	0.95	High_pLI	5	3	0	117	76	3		1	0	0	0	NA	NA	107	46	1	NA	NA	NA	NA	NA
RAB3B	ENST00000371655	1	656	0.31	Mid_pLI	7	4	0	129	64	3		1	0	0	0	NA	NA	98	45	3	NA	NA	NA	NA	NA
RAB3C	ENST00000282878	5	679	0	Low_pLI	13	5	0	113	51	0	3	1	1	0	0	NA	NA	131	59	1	NA		NA	NA	NA
RAB3D	ENST00000222120	19	656	0	Low_pLI	12	6	0	136	78	3	3	1	1	0	0	NA	NA	94	42	1	NA		NA	NA	NA
RAB3GAP1	ENST00000264158	2	2922	0	Low_pLI	70	26	0	546	208	0	3	1	1	0	36	0	0	714	268	1	0	1	NA	NA	NA
RAB3GAP2	ENST00000358951	1	4147	0.99	High_pLI	57	25	0	785	304	0	0	1	1	0	20	0	3	987	342	1	0	1	NA	NA	NA
RAB3IL1	ENST00000394836	11	1139	0	Low_pLI	27	16	0	262	121	3	3	1	1	0	0	NA	NA	220	100	3	0.0038		NA	NA	NA
RAB3IP	ENST00000247833	12	1373	0	Low_pLI	33	12	0	287	126	3	3	1	1	0	0	NA	NA	347	129	0	0.0013		NA	NA	NA
RAB40A	ENST00000304236	X	833		NA	20	7	20	146	60	0	3	1	3	0	0	NA	NA	NA	52	1	NA		NA	NA	NA
RAB40AL	ENST00000218249	X	836	0.31	Mid_pLI	19	4	18	153	64	1		1	3	0	0	NA	NA	4	52	1	NA		NA	NA	NA
RAB40B	ENST00000571995	17	831	0	Low_pLI	18	8	3	192	101	3	5	1	1	1	0	NA	NA	118	44	1	NA		NA	NA	NA
RAB40C	ENST00000248139	16	840	0.02	Low_pLI	6	1	0	157	124	0		1	1	0	0	NA	NA	134	48	1	NA	NA	NA	NA	NA
RAB41	ENST00000374473	X	661	0	Low_pLI	8	4	0	102	49	3		1	0	0	0	NA	NA	145	58	1	NA	NA	NA	NA	NA
RAB42	ENST00000465518	1	655	0	Low_pLI	22	8	6	152	59	0	0	1	3	0	0	NA	NA	20	43	1	NA		NA	NA	NA
RAB43	ENST00000315150	3	636	0.56	Mid_pLI	8	5	0	138	67	3	3	1	1	0	0	NA	NA	77	42	3	NA	NA	NA	NA	NA
RAB44	ENST00000612677	6	3053	0	Low_pLI	69	32	1	704	302	3	3	1	1	0	0	NA	NA	396	278	1	0		NA	NA	NA
RAB4A	ENST00000366690	1	650	0.2	Mid_pLI	14	7	0	102	60	3	3	1	1	0	0	NA	NA	169	60	1	NA		NA	NA	NA
RAB4B	ENST00000357052	19	635	0.67	Mid_pLI	10	5	0	136	70	0	3	1	1	1	0	NA	NA	140	43	0	NA		NA	NA	NA
RAB5A	ENST00000273047	3	643	0.62	Mid_pLI	5	1	0	104	56	3		0	0	0	0	NA	NA	128	59	1	NA	NA	NA	NA	NA
RAB5B	ENST00000360299	12	643	0.03	Low_pLI	7	2	0	100	54	0		0	1	0	0	NA	NA	130	58	1	NA	NA	NA	NA	NA
RAB5C	ENST00000346213	17	646	0.94	High_pLI	6	2	0	112	57	3		1	3	0	0	NA	NA	131	52	1	NA	NA	NA	NA	NA
RAB5IF	ENST00000344795	20	386		NA	13	4	0	75	44	0		1	0	0	1	5	5	NA	27	1	NA		NA	NA	NA
RAB6A	ENST00000336083	11	619	0.95	High_pLI	3	0	0	58	41	4		3	1	1	0	NA	NA	159	61	0	NA	NA	NA	NA	NA
RAB6B	ENST00000285208	3	619	0.96	High_pLI	6	2	0	76	72	3		0	1	0	0	NA	NA	149	51	0	NA	NA	NA	NA	NA
RAB6C	ENST00000410061	2	764		NA	14	4	0	136	61	3		1	1	0	0	NA	NA	NA	56	0	NA		NA	NA	NA
RAB6D	ENST00000623617	2	764		NA	22	8	0	109	49	0	0	0	3	0	0	NA	NA	NA	57	0	NA		NA	NA	NA
RAB7A	ENST00000265062	3	619	0.97	High_pLI	1	1	0	64	52	4		0	0	0	4	4	4	121	55	1	NA	NA	NA	NA	NA
RAB8A	ENST00000300935	19	616	0.98	High_pLI	4	0	0	88	66	4		1	1	0	0	NA	NA	142	53	0	NA	NA	NA	NA	NA
RAB8B	ENST00000321437	15	616	0	Low_pLI	3	3	0	91	58	3		1	1	1	0	NA	NA	159	59	0	NA	NA	NA	NA	NA
RAB9A	ENST00000464506	X	605	0.83	Mid_pLI	2	0	0	58	36	4		0	0	0	0	NA	NA	78	47	1	NA	NA	NA	NA	NA
RAB9B	ENST00000243298	X	605	0.73	Mid_pLI	0	0	0	54	42	2		0	0	0	0	NA	NA	70	44	1	NA	NA	NA	NA	NA
RABAC1	ENST00000222008	19	553	0.01	Low_pLI	12	5	0	109	74	0	3	1	1	0	0	NA	NA	99	33	0	NA		NA	NA	NA
RABEP1	ENST00000537505	17	2571	1	High_pLI	29	13	0	471	207	0	0	1	1	0	0	NA	NA	656	335	1	0.0023		NA	NA	NA
RABEP2	ENST00000358201	16	1697	0	Low_pLI	35	17	0	379	214	0	0	1	1	2	0	NA	NA	334	179	1	0.0009		NA	NA	NA
RABEPK	ENST00000373538	9	1112	0	Low_pLI	35	12	6	247	98	0	0	1	1	0	0	NA	NA	207	77	1	0.0013		NA	NA	NA
RABGAP1	ENST00000373647	9	3185	1	High_pLI	22	7	0	462	263	0	0	1	1	1	0	NA	NA	759	314	1	0.0117		NA	NA	NA
RABGAP1L	ENST00000681986	1	3131	0	Low_pLI	41	20	0	548	239	0	0	1	1	2	0	NA	NA	576	NA	NA	0.0004		NA	NA	NA
RABGEF1	ENST00000284957	7	1468	0	Low_pLI	15	9	0	286	118	3	3	1	1	0	0	NA	NA	296	155	1	0.0542		NA	NA	NA
RABGGTA	ENST00000216840	14	1688	0	Low_pLI	25	17	0	345	174	1	1	1	1	0	0	NA	NA	363	121	3	0.0063		NA	NA	NA
RABGGTB	ENST00000319942	1	987	0.01	Low_pLI	22	5	0	151	75	3	3	1	1	0	0	NA	NA	241	81	1	NA		NA	NA	NA
RABIF	ENST00000367262	1	370	0.01	Low_pLI	8	3	0	75	45	4		3	0	0	0	NA	NA	47	29	1	NA	NA	NA	NA	NA
RABL2A	ENST00000683472	2	682	0	Low_pLI	9	3	0	109	53	0		1	3	0	0	NA	NA	138	NA	NA	NA	NA	NA	NA	NA
RABL3	ENST00000273375	3	703	0	Low_pLI	14	6	0	143	58	0	3	1	0	0	0	NA	NA	177	47	1	NA		NA	NA	NA
RABL6	ENST00000311502	9	2175	1	High_pLI	37	8	3	658	319	0	0	1	1	1	0	NA	NA	361	179	0	0.0004		NA	NA	NA
RAC1	ENST00000348035	7	573	0.76	Mid_pLI	1	0	0	29	59	6		0	0	1	16	5	5	149	44	0	NA	1	NA	NA	NA
RAC2	ENST00000249071	22	573	0.97	High_pLI	3	0	0	77	68	4		0	1	1	5	3	3	126	36	0	NA	NA	NA	NA	NA
RAC3	ENST00000306897	17	573	0	Low_pLI	8	1	0	119	107	0		1	1	0	7	5	5	107	31	1	NA	1	NA	NA	NA
RACGAP1	ENST00000312377	12	1883	0	Low_pLI	28	10	0	321	124	1	0	1	1	2	2	4	4	388	164	1	0.0024		NA	NA	NA
RACK1	ENST00000512805	5	946		NA	1	1	0	71	106	6		1	1	0	0	NA	NA	NA	53	1	NA	NA	NA	NA	NA
RAD1	ENST00000382038	5	844	0	Low_pLI	31	10	0	192	66	3	3	1	1	0	0	NA	NA	158	72	1	NA		NA	NA	NA
RAD17	ENST00000354868	5	1997	0.06	Low_pLI	29	9	6	360	154	0	0	1	1	0	0	NA	NA	490	186	1	0.0023		NA	NA	NA
RAD18	ENST00000264926	3	1475	0	Low_pLI	25	9	0	348	136	0	3	1	1	0	0	NA	NA	350	147	1	0.008		NA	NA	NA
RAD21	ENST00000297338	8	1883	1	High_pLI	2	0	0	271	144	4		0	1	2	36	0	3	397	197	1	NA	1	NA	NA	NA
RAD21L1	ENST00000683101	20	1655	0	Low_pLI	34	14	0	291	103	0	0	1	0	0	1	5	5	380	NA	NA	0.0012		NA	NA	NA
RAD23A	ENST00000586534	19	1083	0.18	Mid_pLI	13	7	0	209	133	0	3	1	1	0	0	NA	NA	219	104	1	0.0892		NA	NA	NA
RAD23B	ENST00000358015	9	1220	1	High_pLI	2	1	0	179	109	4		3	0	0	0	NA	NA	252	115	1	NA	NA	NA	NA	NA
RAD50	ENST00000378823	5	3914	0	Low_pLI	130	53	0	710	301	1	1	1	1	0	298	1	1	928	505	1	0		NA	NA	NA
RAD51	ENST00000267868	15	1011	0.03	Low_pLI	2	2	0	129	80	4		1	0	0	7	0	3	217	92	1	NA	NA	NA	NA	NA
RAD51AP1	ENST00000352618	12	999	0.01	Low_pLI	17	1	0	204	72	1		1	1	0	0	NA	NA	236	93	1	NA		NA	NA	NA
RAD51AP2	ENST00000399080	2	3477	0	Low_pLI	114	33	1	703	266	1	3	1	1	1	0	NA	NA	569	328	1	0		NA	NA	NA
RAD51B	ENST00000471583	14	1043	0	Low_pLI	19	4	0	199	94	0		1	0	0	0	NA	NA	233	87	1	0.0238		NA	NA	NA
RAD51C	ENST00000337432	17	1122	0	Low_pLI	26	11	0	242	97	0	1	1	1	0	124	1	1	230	95	1	0.0047	1	NA	NA	NA
RAD51D	ENST00000345365	17	977	0	Low_pLI	37	15	0	209	82	0	4	1	1	0	100	0	0	199	74	1	NA	1	NA	NA	NA
RAD52	ENST00000358495	12	1246	0	Low_pLI	29	18	0	263	116	1	0	1	1	0	0	NA	NA	270	112	1	0.0031		NA	NA	NA
RAD54B	ENST00000336148	8	2719	0	Low_pLI	64	23	0	539	177	1	1	1	1	0	2	4	4	553	249	1	0		NA	NA	NA
RAD54L	ENST00000371975	1	2226	0	Low_pLI	67	23	0	485	180	1	3	1	1	1	7	4	4	456	167	1	0		NA	NA	NA
RAD54L2	ENST00000684192	3	4383	1	High_pLI	17	7	0	722	359	0	0	1	1	0	0	NA	NA	715	NA	NA	0.0348		NA	NA	NA
RAD9A	ENST00000307980	11	1165	0	Low_pLI	17	6	0	283	158	3	4	1	1	0	0	NA	NA	211	69	1	0.0359		NA	NA	NA
RAD9B	ENST00000409300	12	1243	0	Low_pLI	33	12	2	205	68	0	3	1	1	0	7	0	0	292	107	1	0.001		NA	NA	NA
RADIL	ENST00000399583	7	3214	0	Low_pLI	91	37	0	1035	495	1	1	1	1	0	0	NA	NA	434	186	1	0		NA	NA	NA
RADX	ENST00000372548	X	2554		NA	12	5	0	234	146	3	3	1	1	0	0	NA	NA	NA	203	1	0.1034		NA	NA	NA
RAE1	ENST00000395841	20	1096	1	High_pLI	10	2	0	153	101	0		1	1	0	0	NA	NA	251	76	1	0.1542		NA	NA	NA
RAET1E	ENST00000357183	6	788	0	Low_pLI	17	13	3	151	69	3	3	1	0	0	0	NA	NA	111	61	0	NA		NA	NA	NA
RAET1G	ENST00000367360	6	1000	0	Low_pLI	13	10	2	252	105	0	0	1	1	0	0	NA	NA	135	67	0	NA		NA	NA	NA
RAET1L	ENST00000367341	6	737	0	Low_pLI	17	9	0	144	51	4	4	0	0	0	0	NA	NA	122	58	0	NA		NA	NA	NA
RAF1	ENST00000442415	3	1990	0.85	Mid_pLI	13	6	0	294	161	3	0	1	1	0	45	5	5	400	150	1	0.085	1	NA	NA	NA
RAG1	ENST00000299440	11	3131	0	Low_pLI	48	19	0	668	247	0	0	1	1	0	84	1	1	380	263	1	0.0001	1	NA	NA	NA
RAG2	ENST00000311485	11	1583	0.02	Low_pLI	32	9	0	326	115	3	3	1	1	0	61	0	3	201	120	1	0.0011	1	NA	NA	NA
RAI1	ENST00000353383	17	5717	1	High_pLI	11	4	0	1289	752	4		1	1	9	68	1	1	629	406	1	0.1129	1	NA	NA	NA
RAI14	ENST00000265109	5	2926	0.99	High_pLI	20	10	0	474	216	0	0	1	1	0	0	NA	NA	651	340	1	0.0201		NA	NA	NA
RAI2	ENST00000451717	X	1592	0.61	Mid_pLI	12	3	0	259	135	0		1	1	1	0	NA	NA	136	121	1	0.1064		NA	NA	NA
RALA	ENST00000005257	7	617	0.97	High_pLI	3	2	0	41	44	3		0	0	0	8	4	4	122	68	0	NA	1	NA	NA	NA
RALB	ENST00000272519	2	617	0.02	Low_pLI	11	4	0	83	58	0		1	3	0	0	NA	NA	113	65	1	NA		NA	NA	NA
RALBP1	ENST00000383432	18	1959	0.15	Mid_pLI	26	17	0	320	143	0	0	1	0	0	0	NA	NA	393	247	1	0.0058		NA	NA	NA
RALGAPA1	ENST00000680220	14	7588	1	High_pLI	69	25	0	1236	503	0	0	1	1	0	6	4	4	1297	NA	NA	0	1	NA	NA	NA
RALGAPA2	ENST00000202677	20	5583	0	Low_pLI	96	46	0	1139	499	1	3	1	1	2	0	NA	NA	1192	432	1	0		NA	NA	NA
RALGAPB	ENST00000262879	20	4456	1	High_pLI	24	7	0	727	338	1	0	1	1	1	1	4	4	891	332	1	0.0084		NA	NA	NA
RALGDS	ENST00000372050	9	2727	0.89	Mid_pLI	36	13	0	564	355	0	0	1	1	0	0	NA	NA	511	189	1	0.0006		NA	NA	NA
RALGPS1	ENST00000259351	9	1656	1	High_pLI	13	7	0	230	129	3	0	1	1	0	0	NA	NA	399	119	1	0.0809		NA	NA	NA
RALGPS2	ENST00000367635	1	1733	0.26	Mid_pLI	17	11	0	294	143	4	4	1	1	0	0	NA	NA	472	147	1	0.0355		NA	NA	NA
RALY	ENST00000246194	20	914	0.14	Mid_pLI	15	5	0	195	108	3	0	0	0	0	0	NA	NA	161	61	1	NA		NA	NA	NA
RALYL	ENST00000521268	8	868	0.46	Mid_pLI	9	5	0	165	76	0	3	1	1	0	0	NA	NA	216	86	3	NA	NA	NA	NA	NA
RAMAC	ENST00000304191	15	355		NA	6	5	0	63	14	3	3	1	3	0	0	NA	NA	NA	37	1	NA	NA	NA	NA	NA
RAMP1	ENST00000254661	2	444	0.13	Mid_pLI	12	5	3	108	54	3	6	1	1	0	0	NA	NA	60	18	3	NA		NA	NA	NA
RAMP2	ENST00000253796	17	524	0.05	Low_pLI	4	1	0	87	48	4		0	0	0	0	NA	NA	75	27	0	NA	NA	NA	NA	NA
RAMP3	ENST00000242249	7	444	0.02	Low_pLI	9	2	0	110	65	0		1	1	0	0	NA	NA	58	24	0	NA	NA	NA	NA	NA
RAN	ENST00000543796	12	645	0.98	High_pLI	0	0	0	30	96	2		3	1	0	0	NA	NA	134	54	1	NA	NA	NA	NA	NA
RANBP1	ENST00000430524	22	831	0.82	Mid_pLI	16	7	0	157	88	3	3	0	1	0	0	NA	NA	114	82	0	NA		NA	NA	NA
RANBP10	ENST00000317506	16	1849	0.97	High_pLI	18	7	0	370	200	0	0	1	1	1	0	NA	NA	349	123	1	0.0282		NA	NA	NA
RANBP17	ENST00000523189	5	3239	0	Low_pLI	110	52	0	746	242	1	1	1	1	2	0	NA	NA	771	250	1	0		NA	NA	NA
RANBP2	ENST00000283195	2	9646	1	High_pLI	53	24	0	1768	702	0	0	1	1	0	2	3	3	1788	882	1	0		NA	NA	NA
RANBP3	ENST00000340578	19	1687	1	High_pLI	8	4	0	329	185	4		1	1	0	0	NA	NA	382	143	1	0.2243	NA	NA	NA	NA
RANBP3L	ENST00000296604	5	1384	0	Low_pLI	34	13	0	244	87	0	0	1	1	0	0	NA	NA	373	130	1	0.0015		NA	NA	NA
RANBP6	ENST00000259569	9	3317	0	Low_pLI	43	25	31	782	291	0	0	1	1	0	0	NA	NA	461	277	1	0		NA	NA	NA
RANBP9	ENST00000011619	6	2176	1	High_pLI	5	3	0	437	241	3		0	3	1	0	NA	NA	430	170	0	NA	NA	NA	NA	NA
RANGAP1	ENST00000356244	22	1749	0.03	Low_pLI	21	7	0	327	216	0	4	1	1	0	0	NA	NA	342	154	0	0.0117		NA	NA	NA
RANGRF	ENST00000226105	17	556	0	Low_pLI	21	11	0	115	56	3	3	1	0	1	0	NA	NA	97	35	1	NA		NA	NA	NA
RAP1A	ENST00000369709	1	549	0.62	Mid_pLI	3	2	0	57	42	3		0	1	0	0	NA	NA	147	56	1	NA	NA	NA	NA	NA
RAP1B	ENST00000250559	12	549	0.91	High_pLI	0	0	0	50	48	2		1	1	1	1	6	6	150	58	1	NA	NA	NA	NA	NA
RAP1GAP	ENST00000374765	1	1971	0.84	Mid_pLI	17	8	0	393	218	0	0	1	1	0	0	NA	NA	498	152	1	0.0359		NA	NA	NA
RAP1GAP2	ENST00000254695	17	2169	0.97	High_pLI	25	7	0	423	249	0	3	1	1	0	0	NA	NA	496	171	1	0.0072		NA	NA	NA
RAP1GDS1	ENST00000408927	4	1809	0.93	High_pLI	30	9	0	335	126	1	4	1	1	0	0	NA	NA	388	166	1	0.0026		NA	NA	NA
RAP2A	ENST00000245304	13	550	0.85	Mid_pLI	5	2	0	57	67	3		1	1	0	0	NA	NA	73	47	1	NA	NA	NA	NA	NA
RAP2B	ENST00000323534	3	551	0.49	Mid_pLI	8	2	0	63	62	0		0	1	1	0	NA	NA	64	45	1	NA	NA	NA	NA	NA
RAP2C	ENST00000370874	X	550	0.3	Mid_pLI	5	3	0	39	37	0		1	1	0	0	NA	NA	91	57	1	NA	NA	NA	NA	NA
RAPGEF1	ENST00000683357	9	3765	1	High_pLI	19	8	0	656	407	0	3	1	1	1	0	NA	NA	654	NA	NA	0.0215		NA	NA	NA
RAPGEF3	ENST00000449771	12	2744	0	Low_pLI	46	26	0	613	258	1	3	1	1	1	0	NA	NA	566	186	1	0		NA	NA	NA
RAPGEF4	ENST00000397081	2	3005	0.99	High_pLI	41	21	0	561	231	1	1	1	1	0	0	NA	NA	746	263	1	0.0001		NA	NA	NA
RAPGEF5	ENST00000665637	7	2626	0.98	High_pLI	33	18	0	538	241	0	0	1	0	1	1	6	6	574	NA	NA	0.0009		NA	NA	NA
RAPGEF6	ENST00000509018	5	4778	1	High_pLI	49	19	0	900	382	0	0	1	1	0	0	NA	NA	989	424	1	0		NA	NA	NA
RAPGEFL1	ENST00000620260	17	1974	0.3	Mid_pLI	13	6	0	275	132	0	3	0	0	0	0	NA	NA	286	147	1	0.0892		NA	NA	NA
RAPH1	ENST00000319170	2	3740	1	High_pLI	45	13	11	757	306	0	0	1	1	0	0	NA	NA	567	292	1	0		NA	NA	NA
RAPSN	ENST00000298854	11	1231	0	Low_pLI	22	13	0	309	132	0	0	1	1	0	45	3	3	221	96	1	0.0117	1	NA	NA	NA
RARA	ENST00000254066	17	1381	0.96	High_pLI	10	4	0	218	154	0		1	1	0	0	NA	NA	219	97	1	0.1559		NA	NA	NA
RARB	ENST00000330688	3	1339	1	High_pLI	10	4	0	184	133	4		0	1	0	13	0	0	258	120	1	0.1426	1	NA	NA	NA
RARG	ENST00000425354	12	1357	0.99	High_pLI	9	6	0	197	145	3	3	1	1	1	0	NA	NA	217	106	1	0.1974	NA	NA	NA	NA
RARRES1	ENST00000237696	3	879	0	Low_pLI	28	14	0	213	88	0	3	3	1	0	0	NA	NA	154	68	0	NA		NA	NA	NA
RARRES2	ENST00000223271	7	488	0	Low_pLI	9	1	1	122	52	4		0	3	0	0	NA	NA	82	41	1	NA	NA	NA	NA	NA
RARS1	ENST00000231572	5	1968		NA	48	19	0	403	151	1	1	1	1	0	19	0	3	NA	182	1	0	1	NA	NA	NA
RARS2	ENST00000369536	6	1717	0	Low_pLI	43	14	0	338	128	0	0	1	1	0	70	1	0	472	157	1	0.0002	1	NA	NA	NA
RASA1	ENST00000274376	5	3119	1	High_pLI	28	10	0	496	279	1	3	0	1	1	103	1	3	702	253	1	0.0036		NA	NA	NA
RASA2	ENST00000286364	3	2526	0	Low_pLI	101	34	0	521	228	1	0	1	1	0	0	NA	NA	644	225	1	0		NA	NA	NA
RASA3	ENST00000334062	13	2481	0	Low_pLI	36	16	0	541	335	0	4	1	1	1	2	5	5	564	197	1	0.0013		NA	NA	NA
RASA4	ENST00000262940	7	2391	0.12	Mid_pLI	3	2	0	39	19	5		4	4	0	0	NA	NA	458	163	1	NA	NA	NA	NA	NA
RASA4B	ENST00000465829	7	2391	0.02	Low_pLI	0	0	0	27	10	2		3	3	0	0	NA	NA	431	162	1	NA	NA	NA	NA	NA
RASAL1	ENST00000548055	12	2397	0	Low_pLI	58	20	4	564	232	1	0	1	1	1	0	NA	NA	449	162	1	0		NA	NA	NA
RASAL2	ENST00000367649	1	3825	0.8	Mid_pLI	45	18	0	737	338	1	0	1	1	0	0	NA	NA	677	331	1	0		NA	NA	NA
RASAL3	ENST00000343625	19	3019	0	Low_pLI	61	22	3	700	326	1	0	1	1	1	0	NA	NA	444	203	1	0		NA	NA	NA
RASD1	ENST00000225688	17	844	0.04	Low_pLI	15	2	0	198	72	0		1	1	0	0	NA	NA	82	57	0	NA		NA	NA	NA
RASD2	ENST00000216127	22	799	0.54	Mid_pLI	5	3	0	154	98	4		1	1	0	0	NA	NA	82	57	0	NA	NA	NA	NA	NA
RASEF	ENST00000376447	9	2206	0	Low_pLI	47	23	0	482	184	1	1	1	3	0	0	NA	NA	461	193	3	NA		NA	NA	NA
RASGEF1A	ENST00000395810	10	1434	0.97	High_pLI	15	6	0	217	156	3	3	1	1	2	0	NA	NA	273	115	0	0.0558		NA	NA	NA
RASGEF1B	ENST00000264400	4	1409	0.92	High_pLI	20	11	0	283	102	0	0	1	1	0	0	NA	NA	330	121	1	0.0195		NA	NA	NA
RASGEF1C	ENST00000361132	5	1388	0	Low_pLI	15	6	0	284	141	3	3	1	3	0	0	NA	NA	274	101	1	NA		NA	NA	NA
RASGRF1	ENST00000558480	15	3747	1	High_pLI	28	10	0	623	376	3	3	1	1	0	0	NA	NA	743	297	1	0.0028		NA	NA	NA
RASGRF2	ENST00000265080	5	3687	0.15	Mid_pLI	51	23	0	589	301	1	1	1	1	1	0	NA	NA	758	308	1	0.0001		NA	NA	NA
RASGRP1	ENST00000310803	15	2377	0.97	High_pLI	34	12	0	383	182	0	3	1	1	1	9	3	3	476	201	1	0.0008		NA	NA	NA
RASGRP2	ENST00000394432	11	1815	0.24	Mid_pLI	34	14	0	375	207	0	0	1	1	0	15	0	0	330	121	1	0.0011		NA	NA	NA
RASGRP3	ENST00000403687	2	2057	0.01	Low_pLI	35	11	0	454	182	3	4	1	1	0	0	NA	NA	432	168	1	0.001		NA	NA	NA
RASGRP4	ENST00000615439	19	2005	0.04	Low_pLI	29	18	0	415	220	0	0	1	1	0	0	NA	NA	378	133	1	0.0027		NA	NA	NA
RASIP1	ENST00000222145	19	2881	1	High_pLI	10	2	0	606	355	0		1	1	0	0	NA	NA	376	163	3	0.1518		NA	NA	NA
RASL10A	ENST00000216101	22	609	0.18	Mid_pLI	15	4	0	148	86	3		1	0	0	0	NA	NA	70	21	1	NA		NA	NA	NA
RASL10B	ENST00000603017	17	609	0	Low_pLI	5	2	0	133	66	4		0	1	0	0	NA	NA	88	30	1	NA	NA	NA	NA	NA
RASL11A	ENST00000241463	13	725	0	Low_pLI	16	7	0	160	83	3	0	1	1	0	0	NA	NA	103	52	1	NA		NA	NA	NA
RASL11B	ENST00000248706	4	743	0.01	Low_pLI	15	7	0	131	94	0	0	0	1	0	0	NA	NA	111	52	0	NA		NA	NA	NA
RASL12	ENST00000220062	15	796	0	Low_pLI	6	2	0	141	86	0		1	1	0	0	NA	NA	114	49	1	NA	NA	NA	NA	NA
RASSF1	ENST00000359365	3	1017	0	Low_pLI	33	12	0	225	103	1	3	1	1	0	0	NA	NA	154	65	1	0.0014		NA	NA	NA
RASSF10	ENST00000529419	11	1523		NA	16	8	0	422	188	0	0	1	1	0	0	NA	NA	NA	123	1	0.0401		NA	NA	NA
RASSF2	ENST00000379400	20	971	0	Low_pLI	18	8	0	193	87	0	0	0	1	0	0	NA	NA	215	85	0	NA		NA	NA	NA
RASSF3	ENST00000542104	12	712	0	Low_pLI	17	11	6	170	57	0	0	1	0	0	0	NA	NA	128	65	1	NA		NA	NA	NA
RASSF4	ENST00000340258	10	956	0	Low_pLI	22	8	0	235	106	0	3	1	1	0	0	NA	NA	215	85	0	NA		NA	NA	NA
RASSF5	ENST00000579436	1	1251	0.04	Low_pLI	23	11	0	272	154	3	0	1	1	0	0	NA	NA	181	100	0	0.01		NA	NA	NA
RASSF6	ENST00000307439	4	1004	0	Low_pLI	29	15	0	235	74	0	0	1	0	0	0	NA	NA	265	113	1	0.0029		NA	NA	NA
RASSF7	ENST00000397583	11	1117	0	Low_pLI	44	23	1	369	190	0	3	1	1	0	0	NA	NA	150	87	0	0.0002		NA	NA	NA
RASSF9	ENST00000361228	12	1306	0	Low_pLI	37	17	2	232	99	3	3	1	1	0	0	NA	NA	207	139	1	0.0005		NA	NA	NA
RAVER1	ENST00000617231	19	2207	0.91	High_pLI	24	11	0	518	291	1	1	1	1	0	0	NA	NA	319	126	1	0.0075		NA	NA	NA
RAX	ENST00000334889	18	1038	0.1	Low_pLI	21	7	4	301	180	0	0	1	1	0	6	0	4	103	59	0	0.015	1	NA	NA	NA
RAX2	ENST00000555633	19	553	0.01	Low_pLI	4	1	4	165	90	4		1	1	0	1	4	4	38	33	1	NA	1	NA	NA	NA
RB1	ENST00000267163	13	2760	1	High_pLI	6	4	0	462	173	4		1	1	0	309	1	1	715	257	1	0.3567	1	NA	NA	NA
RB1CC1	ENST00000025008	8	4763	1	High_pLI	20	9	0	867	348	1	0	1	1	1	1	6	6	1030	534	1	0.0178		NA	NA	NA
RBAK	ENST00000396912	7	2141	0	Low_pLI	42	21	0	487	209	0	0	1	1	0	0	NA	NA	430	225	1	0.0002		NA	NA	NA
RBBP4	ENST00000373493	1	1266	1	High_pLI	2	0	0	50	104	4		1	1	0	0	NA	NA	294	93	1	NA	NA	NA	NA	NA
RBBP5	ENST00000264515	1	1603	1	High_pLI	1	1	0	167	125	4		1	1	1	0	NA	NA	374	132	0	NA	NA	NA	NA	NA
RBBP6	ENST00000319715	16	5361	1	High_pLI	11	2	0	988	455	4		1	1	0	0	NA	NA	1050	569	1	0.1272		NA	NA	NA
RBBP7	ENST00000380087	X	1266	0.98	High_pLI	3	1	0	77	87	3		1	1	0	0	NA	NA	301	93	1	NA	NA	NA	NA	NA
RBBP8	ENST00000327155	18	2676	0	Low_pLI	73	28	0	542	183	1	0	1	1	0	7	3	4	619	291	1	0	1	NA	NA	NA
RBBP8NL	ENST00000252998	20	1982	0.01	Low_pLI	34	14	6	491	251	0	0	1	1	1	0	NA	NA	291	150	1	0.0018		NA	NA	NA
RBBP9	ENST00000337227	20	556	0.05	Low_pLI	18	11	0	123	41	0	0	1	0	0	0	NA	NA	116	42	1	NA		NA	NA	NA
RBCK1	ENST00000356286	20	1521	0.13	Mid_pLI	34	18	0	308	173	0	0	1	1	1	24	0	0	315	123	1	0.001		NA	NA	NA
RBFA	ENST00000306735	18	1025	0	Low_pLI	25	8	9	244	106	1	3	1	1	0	0	NA	NA	145	84	1	0.005		NA	NA	NA
RBIS	ENST00000619594	8	300		NA	12	3	0	54	24	0		0	1	0	0	NA	NA	NA	34	1	NA		NA	NA	NA
RBKS	ENST00000302188	2	961	0	Low_pLI	21	9	0	172	75	4	4	1	0	0	0	NA	NA	180	67	1	NA		NA	NA	NA
RBL1	ENST00000373664	20	3185	0	Low_pLI	65	23	0	600	234	1	1	1	1	2	0	NA	NA	687	269	1	0		NA	NA	NA
RBL2	ENST00000262133	16	3398	1	High_pLI	31	13	0	645	276	1	3	1	1	1	4	3	5	698	294	1	0.0023		NA	NA	NA
RBM10	ENST00000377604	X	2770	1	High_pLI	2	0	0	272	210	6		0	1	2	19	3	4	618	240	1	NA	1	NA	NA	NA
RBM11	ENST00000400577	21	841	0	Low_pLI	18	9	6	175	71	1	1	1	3	0	0	NA	NA	161	76	0	NA		NA	NA	NA
RBM12	ENST00000374114	20	2798	0	Low_pLI	31	11	0	607	233	0	0	1	1	3	2	6	6	245	190	1	0.0022		NA	NA	NA
RBM12B	ENST00000520560	8	3005	0	Low_pLI	44	15	18	660	289	3	0	1	1	0	0	NA	NA	370	29	5	0.0001		NA	NA	NA
RBM14	ENST00000310137	11	2007	1	High_pLI	4	2	0	453	245	4		1	1	0	0	NA	NA	255	105	1	NA	NA	NA	NA	NA
RBM15	ENST00000369784	1	2932	0.99	High_pLI	10	4	0	601	354	0		3	1	0	0	NA	NA	321	186	1	NA		NA	NA	NA
RBM15B	ENST00000563281	3	2672	1	High_pLI	17	5	0	601	381	0	1	1	1	0	0	NA	NA	259	163	1	0.036		NA	NA	NA
RBM17	ENST00000379888	10	1195	1	High_pLI	2	0	0	131	113	4		0	0	0	0	NA	NA	284	122	1	NA	NA	NA	NA	NA
RBM18	ENST00000417201	9	568	0	Low_pLI	9	5	0	97	50	3	0	1	1	0	0	NA	NA	126	58	1	NA	NA	NA	NA	NA
RBM19	ENST00000261741	12	2859	0	Low_pLI	56	27	0	651	281	1	0	1	1	0	0	NA	NA	623	290	1	0		NA	NA	NA
RBM20	ENST00000369519	10	3670	0.99	High_pLI	36	12	0	841	367	1	0	1	1	1	21	0	0	575	295	1	0.0005		NA	NA	NA
RBM22	ENST00000199814	5	1252	1	High_pLI	1	0	0	141	85	6		1	1	1	0	NA	NA	273	108	1	NA	NA	NA	NA	NA
RBM23	ENST00000359890	14	1307	0	Low_pLI	49	20	0	378	116	0	0	1	1	0	0	NA	NA	262	95	1	0		NA	NA	NA
RBM24	ENST00000379052	6	707	0.09	Low_pLI	7	2	0	137	84	4		1	1	0	0	NA	NA	105	43	1	NA	NA	NA	NA	NA
RBM25	ENST00000261973	14	2514	1	High_pLI	11	4	0	289	195	0		1	1	0	0	NA	NA	612	345	0	0.1177		NA	NA	NA
RBM26	ENST00000438737	13	3002	1	High_pLI	7	5	0	503	229	3	3	1	1	0	0	NA	NA	641	284	1	0.2764	NA	NA	NA	NA
RBM27	ENST00000265271	5	3162	1	High_pLI	2	0	0	533	260	4		1	1	1	0	NA	NA	697	309	1	NA	NA	NA	NA	NA
RBM28	ENST00000223073	7	2261	0	Low_pLI	47	19	0	444	169	1	1	1	1	1	1	4	4	532	271	1	0		NA	NA	NA
RBM3	ENST00000376759	X	469	0.83	Mid_pLI	3	1	0	70	40	4		0	3	0	0	NA	NA	110	38	0	NA	NA	NA	NA	NA
RBM33	ENST00000401878	7	3495	1	High_pLI	9	7	0	696	370	3	0	1	1	0	0	NA	NA	632	353	1	0.1921	NA	NA	NA	NA
RBM34	ENST00000408888	1	1282	0	Low_pLI	29	7	0	314	110	0	0	1	1	0	0	NA	NA	286	156	1	0.0032		NA	NA	NA
RBM38	ENST00000356208	20	716	0.72	Mid_pLI	5	3	0	175	101	4		1	1	0	0	NA	NA	97	32	1	NA	NA	NA	NA	NA
RBM39	ENST00000253363	20	1577	1	High_pLI	0	0	0	122	106	2		0	1	0	0	NA	NA	390	162	1	NA	NA	NA	NA	NA
RBM4	ENST00000310092	11	1093	0.99	High_pLI	11	2	0	223	137	4		1	1	0	0	NA	NA	162	72	1	0.1303		NA	NA	NA
RBM42	ENST00000262633	19	1433	0.75	Mid_pLI	20	5	0	261	144	3	5	1	1	0	0	NA	NA	202	96	1	0.017		NA	NA	NA
RBM43	ENST00000331426	2	1070	0.13	Mid_pLI	32	9	22	192	75	0	4	1	1	0	0	NA	NA	80	107	1	0.0014		NA	NA	NA
RBM44	ENST00000316997	2	3142	0	Low_pLI	59	10	0	568	212	0	0	1	1	0	0	NA	NA	645	283	1	0		NA	NA	NA
RBM45	ENST00000286070	2	1416	0	Low_pLI	19	14	0	248	104	3	3	1	1	0	0	NA	NA	298	130	1	0.0232		NA	NA	NA
RBM46	ENST00000281722	4	1598	0.47	Mid_pLI	6	2	0	223	127	6		0	1	0	0	NA	NA	256	136	0	0.3615	NA	NA	NA	NA
RBM47	ENST00000295971	4	1778	0.98	High_pLI	17	8	0	394	239	3	3	1	1	0	0	NA	NA	218	118	1	0.0372		NA	NA	NA
RBM48	ENST00000265732	7	1099	0	Low_pLI	32	13	0	251	101	1	3	1	1	0	1	4	4	206	104	1	0.0023		NA	NA	NA
RBM4B	ENST00000310046	11	1078	0.02	Low_pLI	28	11	0	224	107	0	3	0	1	0	0	NA	NA	158	78	1	0.0043		NA	NA	NA
RBM5	ENST00000347869	3	2424	1	High_pLI	9	6	0	322	221	0	4	1	1	0	0	NA	NA	625	227	1	0.1809	NA	NA	NA	NA
RBM6	ENST00000266022	3	3352	1	High_pLI	15	8	0	612	253	5	5	1	1	2	0	NA	NA	719	343	1	0.0554		NA	NA	NA
RBM7	ENST00000375490	11	799	0.65	Mid_pLI	12	6	0	150	74	3	4	1	1	0	0	NA	NA	154	68	1	NA		NA	NA	NA
RBM8A	ENST00000583313	1	519	0.57	Mid_pLI	3	2	0	73	41	4		0	1	0	2	6	6	122	55	1	NA	1	NA	NA	NA
RBMS1	ENST00000348849	2	1208	0.12	Mid_pLI	5	3	0	200	112	3		1	1	1	0	NA	NA	299	108	1	0.41	NA	NA	NA	NA
RBMS2	ENST00000262031	12	1211	0	Low_pLI	25	15	0	214	105	0	0	1	1	0	0	NA	NA	289	94	1	0.0064		NA	NA	NA
RBMS3	ENST00000383767	3	1299	0.21	Mid_pLI	10	3	0	254	119	5		1	1	0	0	NA	NA	317	111	1	0.1489		NA	NA	NA
RBMX	ENST00000320676	X	1168	0.83	Mid_pLI	3	0	0	114	90	3		0	1	0	0	NA	NA	258	102	0	NA	NA	NA	NA	NA
RBMX2	ENST00000305536	X	963	0.94	High_pLI	2	2	1	130	59	6		0	1	0	0	NA	NA	187	104	0	NA	NA	NA	NA	NA
RBMXL1	ENST00000652648	1	1172	0.03	Low_pLI	28	8	0	230	77	0	4	1	1	0	0	NA	NA	143	NA	NA	0.004		NA	NA	NA
RBMXL2	ENST00000306904	11	1178	0.07	Low_pLI	10	7	6	425	191	0	0	1	1	0	0	NA	NA	107	67	0	0.1406		NA	NA	NA
RBMXL3	ENST00000424776	X	3203		NA	57	32	50	925	376	1	0	1	1	0	0	NA	NA	NA	184	1	0		NA	NA	NA
RBP1	ENST00000672186	3	590	0	Low_pLI	19	6	0	153	56	0	4	1	1	0	0	NA	NA	92	NA	NA	NA		NA	NA	NA
RBP2	ENST00000232217	3	401	0.22	Mid_pLI	12	6	0	86	30	3	4	1	0	0	0	NA	NA	82	37	1	NA		NA	NA	NA
RBP3	ENST00000584701	10	3740	0	Low_pLI	48	21	2	961	467	1	0	1	1	0	25	1	3	342	211	1	0	1	NA	NA	NA
RBP4	ENST00000371464	10	601	0.52	Mid_pLI	5	4	0	123	70	4		0	1	0	9	3	3	110	40	0	NA	1	NA	NA	NA
RBP5	ENST00000266560	12	404	0	Low_pLI	12	8	0	90	31	3	3	3	3	0	0	NA	NA	75	39	1	NA		NA	NA	NA
RBP7	ENST00000294435	1	401	0.54	Mid_pLI	9	2	0	75	32	5		1	0	0	0	NA	NA	78	38	0	NA	NA	NA	NA	NA
RBPJ	ENST00000355476	4	1453	1	High_pLI	2	1	0	163	115	4		0	1	1	6	5	5	332	128	1	NA	1	NA	NA	NA
RBPJL	ENST00000343694	20	1542	0	Low_pLI	34	15	0	374	175	3	3	1	1	0	0	NA	NA	283	89	1	0.0011		NA	NA	NA
RBPMS	ENST00000397323	8	584	0.97	High_pLI	9	3	0	92	52	4		0	0	1	0	NA	NA	133	42	1	NA	NA	NA	NA	NA
RBPMS2	ENST00000300069	15	623	0.88	Mid_pLI	5	1	0	138	69	3		1	1	0	0	NA	NA	128	36	0	NA	NA	NA	NA	NA
RBSN	ENST00000253699	3	2344		NA	51	29	15	456	183	1	3	1	1	0	0	NA	NA	NA	223	1	0.0001		NA	NA	NA
RBX1	ENST00000216225	22	322	0.95	High_pLI	0	0	0	25	25	2		5	1	0	0	NA	NA	83	22	0	NA	NA	NA	NA	NA
RC3H1	ENST00000367696	1	3383	0.99	High_pLI	42	23	0	562	265	1	3	1	1	1	1	4	4	663	300	1	0.0002		NA	NA	NA
RC3H2	ENST00000357244	9	3556	1	High_pLI	23	7	0	618	295	0	0	1	1	0	0	NA	NA	706	275	1	0.0096		NA	NA	NA
RCAN1	ENST00000313806	21	755	0.02	Low_pLI	7	2	0	144	79	4		1	0	0	0	NA	NA	115	60	0	NA	NA	NA	NA	NA
RCAN2	ENST00000371374	6	728	0.83	Mid_pLI	10	4	0	154	62	0		1	0	0	0	NA	NA	127	60	1	NA		NA	NA	NA
RCAN3	ENST00000374395	1	722	0	Low_pLI	19	6	4	146	64	0	0	1	1	0	0	NA	NA	118	74	1	NA		NA	NA	NA
RCBTB1	ENST00000378302	13	1585	0	Low_pLI	31	14	0	329	147	0	3	1	1	0	17	3	3	322	110	1	0.0021	1	NA	NA	NA
RCBTB2	ENST00000344532	13	1644	0	Low_pLI	30	17	0	321	131	3	3	1	1	0	0	NA	NA	341	106	1	0.002		NA	NA	NA
RCC1	ENST00000683442	1	1257	0.93	High_pLI	8	2	0	197	122	4		1	1	0	0	NA	NA	243	NA	NA	0.2214	NA	NA	NA	NA
RCC1L	ENST00000610322	7	1384		NA	31	13	0	323	156	3	3	1	1	0	0	NA	NA	NA	91	0	0.0012		NA	NA	NA
RCC2	ENST00000375436	1	1557	0.96	High_pLI	15	6	0	298	206	3	3	0	1	0	0	NA	NA	299	111	1	0.0531		NA	NA	NA
RCCD1	ENST00000394258	15	1124	0	Low_pLI	49	17	0	308	159	1	3	1	1	0	0	NA	NA	179	67	1	0		NA	NA	NA
RCE1	ENST00000309657	11	982	0.16	Mid_pLI	16	4	0	237	149	0		1	1	0	0	NA	NA	160	38	1	NA		NA	NA	NA
RCHY1	ENST00000324439	4	777	0.07	Low_pLI	21	5	0	140	45	0	4	1	1	1	0	NA	NA	221	75	1	NA		NA	NA	NA
RCL1	ENST00000381750	9	1113	0.06	Low_pLI	12	7	0	308	137	3	3	1	1	0	1	6	6	219	82	1	0.1068		NA	NA	NA
RCN1	ENST00000054950	11	990	0	Low_pLI	14	8	0	194	97	0	0	1	1	0	0	NA	NA	184	86	1	NA		NA	NA	NA
RCN2	ENST00000394885	15	947	0.03	Low_pLI	15	8	0	203	79	0	4	1	3	0	0	NA	NA	198	86	1	NA		NA	NA	NA
RCN3	ENST00000270645	19	981	0	Low_pLI	34	12	0	248	127	1	1	1	1	1	0	NA	NA	151	67	1	NA		NA	NA	NA
RCOR1	ENST00000262241	14	1446	1	High_pLI	8	2	0	244	178	0		1	3	0	0	NA	NA	314	135	0	NA	NA	NA	NA	NA
RCOR2	ENST00000301459	11	1560	0.21	Mid_pLI	15	5	0	291	152	0	4	0	1	0	0	NA	NA	293	122	1	0.0562		NA	NA	NA
RCOR3	ENST00000419091	1	1650	0.99	High_pLI	15	4	0	259	114	0		1	1	0	0	NA	NA	329	141	0	0.0556		NA	NA	NA
RCSD1	ENST00000367854	1	1244	0.04	Low_pLI	16	8	0	319	117	0	0	1	3	0	0	NA	NA	226	134	1	NA		NA	NA	NA
RCVRN	ENST00000226193	17	600	0	Low_pLI	12	6	0	130	64	0	0	1	1	0	0	NA	NA	92	61	0	NA		NA	NA	NA
RD3	ENST00000680073	1	586	0	Low_pLI	6	3	0	157	75	5		1	1	0	5	5	5	69	NA	NA	NA	1	NA	NA	NA
RD3L	ENST00000557640	14	595	0.05	Low_pLI	14	5	5	135	40	3	4	1	0	0	0	NA	NA	70	53	0	NA		NA	NA	NA
RDH10	ENST00000240285	8	1020	0.99	High_pLI	6	5	0	138	96	3	3	1	1	0	0	NA	NA	162	74	0	0.3542	NA	NA	NA	NA
RDH11	ENST00000381346	14	950	0	Low_pLI	10	5	0	192	90	3	3	1	1	0	5	3	3	171	67	1	NA		NA	NA	NA
RDH12	ENST00000551171	14	944	0	Low_pLI	19	7	0	235	112	0	3	1	1	0	82	1	0	156	60	0	NA	1	NA	NA	NA
RDH13	ENST00000415061	19	989	0	Low_pLI	29	9	1	286	164	1	3	0	1	0	0	NA	NA	149	62	0	NA		NA	NA	NA
RDH14	ENST00000381249	2	1009	0	Low_pLI	30	8	0	259	126	3	0	1	3	0	1	5	NA	108	63	0	NA		NA	NA	NA
RDH16	ENST00000398138	12	950	0	Low_pLI	22	11	6	248	86	0	0	1	1	0	0	NA	NA	122	62	3	NA		NA	NA	NA
RDH5	ENST00000257895	12	953	0	Low_pLI	28	13	0	216	91	0	0	1	1	0	34	0	0	107	45	3	NA	1	NA	NA	NA
RDH8	ENST00000591589	19	930	0	Low_pLI	18	6	3	228	112	3	5	1	1	0	0	NA	NA	125	58	1	NA		NA	NA	NA
RDM1	ENST00000620284	17	848	0	Low_pLI	22	10	1	144	77	3	0	1	1	0	0	NA	NA	161	74	1	NA		NA	NA	NA
RDX	ENST00000645495	11	1739	0.85	Mid_pLI	32	10	0	324	127	0	4	1	1	1	11	3	3	467	233	1	0.0013		NA	NA	NA
REC114	ENST00000331090	15	795		NA	24	11	0	192	76	3	1	1	0	0	1	4	4	NA	71	1	NA		NA	NA	NA
REC8	ENST00000611366	14	1625	0	Low_pLI	20	9	0	338	156	1	3	1	1	1	2	4	NA	385	137	1	0.0163		NA	NA	NA
RECK	ENST00000377966	9	2895	0	Low_pLI	50	24	1	520	231	1	3	1	1	1	0	NA	NA	646	209	1	0.0003		NA	NA	NA
RECQL	ENST00000444129	12	1936	0	Low_pLI	52	20	5	405	149	0	3	1	1	0	10	5	5	428	192	1	0		NA	NA	NA
RECQL4	ENST00000617875	8	3606	0	Low_pLI	112	57	2	1366	663	1	1	1	1	0	188	1	1	592	246	1	0	1	NA	NA	NA
RECQL5	ENST00000317905	17	2957	0	Low_pLI	75	25	0	671	329	1	0	1	1	0	0	NA	NA	549	234	1	0		NA	NA	NA
REEP1	ENST00000538924	2	846	0.99	High_pLI	10	6	0	156	75	3	5	0	1	0	37	0	3	149	60	1	NA		NA	NA	NA
REEP2	ENST00000378339	5	757	0.44	Mid_pLI	8	2	0	124	79	0		1	1	1	5	3	3	156	53	0	NA	NA	NA	NA	NA
REEP3	ENST00000373758	10	760	0.02	Low_pLI	14	5	0	124	48	0	4	1	1	0	0	NA	NA	211	76	1	NA		NA	NA	NA
REEP4	ENST00000306306	8	766	0.03	Low_pLI	15	7	0	201	95	0	0	1	1	0	0	NA	NA	157	45	1	NA		NA	NA	NA
REEP5	ENST00000379638	5	565	0	Low_pLI	9	6	0	139	59	0	0	1	1	0	0	NA	NA	111	40	0	NA	NA	NA	NA	NA
REG1A	ENST00000233735	2	496	0	Low_pLI	14	7	2	107	62	3	3	1	1	0	0	NA	NA	102	32	0	NA		NA	NA	NA
REG1B	ENST00000305089	2	496	0	Low_pLI	15	8	1	127	55	0	0	1	1	0	0	NA	NA	97	33	0	NA		NA	NA	NA
REG3A	ENST00000305165	2	523	0	Low_pLI	12	8	2	123	60	3	3	1	1	0	0	NA	NA	101	30	3	NA		NA	NA	NA
REG3G	ENST00000272324	2	523	0	Low_pLI	13	7	0	129	46	0	3	1	1	0	0	NA	NA	104	35	1	NA		NA	NA	NA
REG4	ENST00000256585	1	472	0	Low_pLI	6	4	0	115	46	5		1	1	1	0	NA	NA	106	38	1	NA	NA	NA	NA	NA
REL	ENST00000394479	2	1754	1	High_pLI	14	5	1	319	138	0	4	1	1	0	0	NA	NA	357	138	0	0.0691		NA	NA	NA
RELA	ENST00000406246	11	1645	1	High_pLI	4	1	0	306	216	4		1	1	0	11	0	0	261	104	1	NA	NA	NA	NA	NA
RELB	ENST00000221452	19	1728	0.99	High_pLI	6	1	1	339	264	4		1	1	0	2	4	4	273	92	0	0.3415	NA	NA	NA	NA
RELCH	ENST00000644646	18	3622		NA	28	8	0	532	267	3	0	1	1	0	0	NA	NA	NA	293	1	0.0041		NA	NA	NA
RELL1	ENST00000454158	4	810	0.96	High_pLI	10	0	0	165	90	0		1	1	0	0	NA	NA	137	54	0	NA		NA	NA	NA
RELL2	ENST00000297164	5	906	0.08	Low_pLI	16	3	0	206	92	0		1	1	0	0	NA	NA	132	69	1	NA		NA	NA	NA
RELN	ENST00000428762	7	10318	1	High_pLI	56	32	0	2040	890	1	1	1	1	1	47	1	1	2131	691	1	0	1	NA	NA	NA
RELT	ENST00000064780	11	1283	0	Low_pLI	22	11	0	284	147	0	3	1	1	1	3	4	4	232	74	0	0.0112		NA	NA	NA
REM1	ENST00000201979	20	893	0	Low_pLI	22	10	0	237	90	1	3	1	1	0	0	NA	NA	119	57	1	NA		NA	NA	NA
REM2	ENST00000267396	14	1018	0	Low_pLI	30	13	3	234	111	1	0	1	1	0	0	NA	NA	137	65	1	0.0031		NA	NA	NA
REN	ENST00000272190	1	1211	0	Low_pLI	22	11	1	253	127	0	4	1	1	0	11	5	5	242	81	0	0.0128		NA	NA	NA
RENBP	ENST00000393700	X	1273	0.45	Mid_pLI	12	6	2	215	104	4	4	1	1	0	0	NA	NA	265	104	1	0.102		NA	NA	NA
REP15	ENST00000310791	12	710	0	Low_pLI	24	9	20	127	55	0	0	1	1	0	0	NA	NA	87	69	1	NA		NA	NA	NA
REPIN1	ENST00000489432	7	1873	0.09	Low_pLI	35	12	30	447	240	3	3	1	1	1	0	NA	NA	184	108	1	0.0004		NA	NA	NA
REPS1	ENST00000450536	6	2371	0.99	High_pLI	18	9	0	437	204	3	3	1	1	0	2	5	5	518	174	1	0.0283		NA	NA	NA
REPS2	ENST00000357277	X	1965	0.2	Mid_pLI	26	7	0	276	141	3	0	1	1	1	0	NA	NA	439	159	1	0.0058		NA	NA	NA
RER1	ENST00000605895	1	585	0.38	Mid_pLI	10	2	0	82	68	5		1	1	1	0	NA	NA	129	41	0	NA		NA	NA	NA
RERE	ENST00000400908	1	4679	1	High_pLI	34	17	0	1116	640	0	0	1	1	1	30	4	4	718	340	1	0.001	1	NA	NA	NA
RERG	ENST00000256953	12	596	0	Low_pLI	18	10	0	142	49	0	0	1	0	0	0	NA	NA	109	56	1	NA		NA	NA	NA
RERGL	ENST00000538724	12	610	0	Low_pLI	14	8	0	140	51	1	3	1	1	0	0	NA	NA	131	61	1	NA		NA	NA	NA
RESF1	ENST00000312561	12	5241		NA	130	33	8	1265	449	0	0	1	1	0	0	NA	NA	NA	518	1	0		NA	NA	NA
RESP18	ENST00000333527	2	680	0	Low_pLI	30	13	3	175	70	0	0	1	1	0	0	NA	NA	130	53	0	NA		NA	NA	NA
REST	ENST00000309042	4	3291	0.99	High_pLI	20	10	15	657	271	0	3	0	1	1	12	3	3	452	366	1	0.0202		NA	NA	NA
RET	ENST00000355710	10	3325	1	High_pLI	7	2	0	674	374	4		1	1	1	95	0	0	578	195	1	0.2699	1	NA	NA	NA
RETN	ENST00000221515	19	324	0.04	Low_pLI	6	1	3	83	35	4		1	1	0	0	NA	NA	34	17	3	NA	NA	NA	NA	NA
RETNLB	ENST00000295755	3	333	0.04	Low_pLI	9	4	2	85	37	5		1	0	0	0	NA	NA	38	17	3	NA	NA	NA	NA	NA
RETREG1	ENST00000306320	5	1485		NA	31	14	0	287	120	1	3	1	0	0	12	3	3	NA	126	1	0.0014	1	NA	NA	NA
RETREG2	ENST00000430297	2	1623		NA	26	7	0	345	180	0	5	1	1	0	0	NA	NA	NA	109	1	0.0078		NA	NA	NA
RETREG3	ENST00000309428	17	1392		NA	15	7	0	312	135	0	4	1	1	0	0	NA	NA	NA	82	1	0.0533		NA	NA	NA
RETSAT	ENST00000295802	2	1822	0	Low_pLI	38	12	0	372	158	3	3	1	1	0	0	NA	NA	302	125	1	0.0002		NA	NA	NA
REV1	ENST00000258428	2	3734	1	High_pLI	27	11	0	656	294	1	3	1	1	0	0	NA	NA	750	330	1	0.004		NA	NA	NA
REV3L	ENST00000368802	6	9361	1	High_pLI	56	25	0	1661	724	1	0	1	1	1	2	4	5	1720	838	1	0.0001		NA	NA	NA
REX1BD	ENST00000358607	19	601		NA	13	7	0	152	85	3	3	1	1	0	0	NA	NA	NA	50	0	NA		NA	NA	NA
REXO1	ENST00000170168	19	3650	0.99	High_pLI	37	11	0	1057	572	0	0	1	1	0	0	NA	NA	520	229	1	0.0004		NA	NA	NA
REXO2	ENST00000265881	11	707	0.02	Low_pLI	14	6	0	131	62	0	4	1	1	0	0	NA	NA	158	69	1	NA		NA	NA	NA
REXO4	ENST00000371942	9	1261	0	Low_pLI	37	13	7	291	111	0	0	1	0	0	0	NA	NA	222	135	1	0.0001		NA	NA	NA
REXO5	ENST00000261377	16	2306		NA	49	13	0	366	177	0	0	1	1	0	0	NA	NA	NA	197	1	0		NA	NA	NA
RFC1	ENST00000349703	4	3419	0.97	High_pLI	22	10	0	634	259	3	3	1	1	0	1	6	6	809	372	1	0.0116		NA	NA	NA
RFC2	ENST00000055077	7	1054	0	Low_pLI	22	11	0	221	116	0	1	1	0	0	0	NA	NA	229	84	1	0.0124		NA	NA	NA
RFC3	ENST00000380071	13	1062	0	Low_pLI	28	12	0	206	79	1	0	1	1	0	0	NA	NA	243	101	1	0.0038		NA	NA	NA
RFC4	ENST00000296273	3	1082	0	Low_pLI	63	14	0	283	104	0	0	0	0	0	0	NA	NA	258	107	1	0		NA	NA	NA
RFC5	ENST00000454402	12	1012	0	Low_pLI	10	4	0	158	89	0		1	1	0	0	NA	NA	234	80	1	0.1481		NA	NA	NA
RFESD	ENST00000380005	5	628	0	Low_pLI	15	5	0	114	39	3	4	1	0	0	0	NA	NA	137	48	1	NA		NA	NA	NA
RFFL	ENST00000394597	17	1086	0.41	Mid_pLI	14	5	0	193	87	5	3	1	1	0	0	NA	NA	197	92	1	0.0683		NA	NA	NA
RFK	ENST00000376736	9	464	0.06	Low_pLI	8	2	0	101	36	5		1	3	0	0	NA	NA	91	39	0	NA	NA	NA	NA	NA
RFLNA	ENST00000546355	12	648		NA	15	3	8	151	86	0		1	1	0	0	NA	NA	NA	33	0	NA		NA	NA	NA
RFNG	ENST00000310496	17	988	0	Low_pLI	19	12	3	295	199	0	0	1	1	0	0	NA	NA	136	39	0	NA		NA	NA	NA
RFPL2	ENST00000652607	22	1133	0	Low_pLI	21	10	7	272	109	0	3	1	1	0	0	NA	NA	98	NA	NA	0.0145		NA	NA	NA
RFPL3	ENST00000249007	22	952	0	Low_pLI	15	8	10	216	91	0	3	1	1	0	0	NA	NA	55	64	3	NA		NA	NA	NA
RFPL4A	ENST00000434937	19	862	0.04	Low_pLI	6	2	3	136	53	4		1	1	0	0	NA	NA	49	63	1	NA	NA	NA	NA	NA
RFPL4AL1	ENST00000341750	19	862	0.22	Mid_pLI	8	4	5	97	37	0		1	1	0	0	NA	NA	48	64	1	NA	NA	NA	NA	NA
RFPL4B	ENST00000441065	6	791		NA	17	7	17	174	67	3	3	1	0	0	0	NA	NA	NA	52	1	NA		NA	NA	NA
RFT1	ENST00000296292	3	1613	0	Low_pLI	34	14	0	307	157	3	0	1	1	0	13	0	0	320	85	0	0.0009	1	NA	NA	NA
RFTN1	ENST00000334133	3	1728	0	Low_pLI	32	16	13	367	159	0	0	1	1	0	0	NA	NA	253	158	1	0.0014		NA	NA	NA
RFTN2	ENST00000295049	2	1497	0	Low_pLI	22	9	0	296	136	0	1	1	1	0	0	NA	NA	293	137	1	0.014		NA	NA	NA
RFWD3	ENST00000361070	16	2313	0	Low_pLI	56	26	0	563	245	1	0	1	1	0	3	4	6	423	179	1	0		NA	NA	NA
RFX1	ENST00000254325	19	2920	1	High_pLI	12	4	0	616	402	3		1	1	0	0	NA	NA	510	211	1	0.1062		NA	NA	NA
RFX2	ENST00000303657	19	2155	1	High_pLI	9	5	0	436	255	3	4	1	1	0	1	4	4	392	144	1	0.1809	NA	NA	NA	NA
RFX3	ENST00000617270	9	2234	1	High_pLI	5	3	0	341	233	4		0	1	2	1	4	NA	463	199	1	0.4109	NA	NA	NA	NA
RFX4	ENST00000392842	12	2190	1	High_pLI	2	2	0	355	196	4		1	1	0	0	NA	NA	473	169	1	NA	NA	NA	NA	NA
RFX5	ENST00000452671	1	1842	0	Low_pLI	21	8	4	394	114	1	0	1	0	0	8	3	3	299	153	1	0.0163		NA	NA	NA
RFX6	ENST00000332958	6	2768	0	Low_pLI	44	17	0	475	225	3	3	1	1	0	9	3	3	587	212	1	0.0004	1	NA	NA	NA
RFX7	ENST00000559447	15	4374	1	High_pLI	22	10	0	846	356	1	0	1	1	5	0	NA	NA	601	311	1	0.0112		NA	NA	NA
RFX8	ENST00000428343	2	1411	0	Low_pLI	39	18	0	311	110	3	3	1	1	0	0	NA	NA	287	128	1	0.0002		NA	NA	NA
RFXANK	ENST00000303088	19	775	0	Low_pLI	19	6	0	162	101	1	0	1	1	1	12	0	3	148	51	0	NA		NA	NA	NA
RFXAP	ENST00000255476	13	816	0.02	Low_pLI	21	8	0	175	79	1	0	1	1	0	8	3	5	118	75	0	NA		NA	NA	NA
RGCC	ENST00000379359	13	409	0	Low_pLI	12	6	0	83	37	3	3	1	0	0	0	NA	NA	79	23	0	NA		NA	NA	NA
RGL1	ENST00000360851	1	2289	0.96	High_pLI	13	6	0	394	191	3	5	1	1	1	0	NA	NA	517	204	1	0.0819		NA	NA	NA
RGL2	ENST00000497454	6	2317	0.03	Low_pLI	40	17	0	485	207	1	1	1	1	0	0	NA	NA	399	137	1	0.0004		NA	NA	NA
RGL3	ENST00000380456	19	2114	0	Low_pLI	70	28	4	557	230	0	3	1	1	0	0	NA	NA	414	137	1	0		NA	NA	NA
RGL4	ENST00000290691	22	1411	0	Low_pLI	49	13	3	359	164	0	3	1	1	0	0	NA	NA	254	98	1	0		NA	NA	NA
RGMA	ENST00000329082	15	1349	0.16	Mid_pLI	11	2	6	324	209	4		1	1	0	0	NA	NA	159	73	1	0.1267		NA	NA	NA
RGMB	ENST00000513185	5	1311	0.07	Low_pLI	23	5	2	276	126	0	1	1	1	0	0	NA	NA	152	71	1	0.0106		NA	NA	NA
RGN	ENST00000397180	X	894	0.02	Low_pLI	24	11	0	171	55	0	0	1	1	0	0	NA	NA	177	68	0	NA		NA	NA	NA
RGP1	ENST00000378078	9	1168	0	Low_pLI	22	10	0	234	105	3	3	1	1	1	0	NA	NA	208	70	1	0.0109		NA	NA	NA
RGPD1	ENST00000641458	2	5248	0.01	Low_pLI	11	5	0	73	27	4	4	3	3	0	0	NA	NA	1048	478	1	NA		NA	NA	NA
RGPD2	ENST00000398146	2	5248	0	Low_pLI	7	3	0	71	24	4		4	4	0	0	NA	NA	1062	479	1	NA	NA	NA	NA	NA
RGPD3	ENST00000409886	2	5254	0	Low_pLI	80	43	0	728	282	3	1	3	0	0	0	NA	NA	1057	486	1	NA		NA	NA	NA
RGPD4	ENST00000408999	2	5254	0	Low_pLI	79	41	0	786	232	0	1	0	1	0	0	NA	NA	1061	488	1	0		NA	NA	NA
RGPD8	ENST00000302558	2	5275	0	Low_pLI	22	11	0	262	103	4	4	0	3	0	0	NA	NA	1070	483	1	NA		NA	NA	NA
RGR	ENST00000652092	10	869	0	Low_pLI	22	10	6	217	118	0	0	1	1	1	1	6	NA	127	NA	NA	NA		NA	NA	NA
RGS1	ENST00000367459	1	625	0.78	Mid_pLI	15	6	0	124	46	0	0	1	0	0	0	NA	NA	125	65	1	NA		NA	NA	NA
RGS10	ENST00000369103	10	541	0.76	Mid_pLI	7	2	0	82	44	5		1	1	0	0	NA	NA	111	58	0	NA	NA	NA	NA	NA
RGS11	ENST00000397770	16	1387	0	Low_pLI	42	17	4	402	177	0	3	1	1	0	0	NA	NA	322	97	1	0.0003		NA	NA	NA
RGS12	ENST00000336727	4	4327	0	Low_pLI	61	29	5	1077	529	1	0	1	1	0	0	NA	NA	608	306	1	0		NA	NA	NA
RGS13	ENST00000391995	1	476	0	Low_pLI	11	4	0	105	38	3		1	1	0	0	NA	NA	113	51	1	NA		NA	NA	NA
RGS14	ENST00000408923	5	1686	0	Low_pLI	22	8	0	378	152	0	4	1	1	0	0	NA	NA	320	124	1	0.0117		NA	NA	NA
RGS16	ENST00000367558	1	604	0	Low_pLI	13	5	5	120	55	0	1	1	1	0	0	NA	NA	102	48	0	NA		NA	NA	NA
RGS17	ENST00000206262	6	629	0.27	Mid_pLI	11	6	0	105	44	0	1	1	1	0	0	NA	NA	131	67	0	NA		NA	NA	NA
RGS18	ENST00000367460	1	703	0	Low_pLI	19	8	0	148	46	3	4	1	3	0	0	NA	NA	148	79	1	NA		NA	NA	NA
RGS19	ENST00000395042	20	649	0.96	High_pLI	9	8	0	158	74	0	0	1	0	0	0	NA	NA	117	48	1	NA	NA	NA	NA	NA
RGS2	ENST00000235382	1	631	0	Low_pLI	20	7	0	135	54	3	5	3	1	0	0	NA	NA	146	67	1	NA		NA	NA	NA
RGS20	ENST00000297313	8	1161	0	Low_pLI	29	10	0	252	116	0	0	1	0	0	0	NA	NA	172	90	0	0.0021		NA	NA	NA
RGS21	ENST00000417209	1	455	0	Low_pLI	14	7	0	100	32	5	5	1	0	0	0	NA	NA	97	43	1	NA		NA	NA	NA
RGS22	ENST00000360863	8	3768	0	Low_pLI	109	39	0	695	262	1	0	1	1	2	0	NA	NA	966	383	1	0		NA	NA	NA
RGS4	ENST00000367909	1	613	0	Low_pLI	7	5	0	115	52	4	4	1	1	0	0	NA	NA	179	59	1	NA	NA	NA	NA	NA
RGS5	ENST00000313961	1	541	0	Low_pLI	8	4	0	107	28	0		0	0	0	0	NA	NA	118	60	1	NA	NA	NA	NA	NA
RGS6	ENST00000553525	14	1456	0.44	Mid_pLI	21	11	0	274	140	0	0	1	1	0	0	NA	NA	391	135	1	0.015		NA	NA	NA
RGS7	ENST00000440928	1	1471	0.78	Mid_pLI	10	5	0	205	115	0	3	1	1	1	0	NA	NA	419	99	0	0.1549		NA	NA	NA
RGS7BP	ENST00000334025	5	768	0.96	High_pLI	5	2	0	154	57	5		1	1	0	0	NA	NA	161	72	1	NA	NA	NA	NA	NA
RGS9	ENST00000262406	17	2006	0	Low_pLI	36	22	0	451	201	1	0	1	1	0	3	3	3	473	178	1	0.0002	1	NA	NA	NA
RGS9BP	ENST00000334176	19	707	0	Low_pLI	23	4	7	209	120	0		0	1	0	2	3	NA	46	40	3	NA	1	NA	NA	NA
RGSL1	ENST00000294854	1	3210	0	Low_pLI	64	27	0	660	252	0	0	1	1	0	0	NA	NA	680	295	1	0		NA	NA	NA
RHAG	ENST00000371175	6	1220	0.01	Low_pLI	11	8	0	281	111	4	4	1	1	0	8	5	5	217	83	1	0.1234		NA	NA	NA
RHBDD1	ENST00000392062	2	942	0	Low_pLI	19	11	0	238	98	0	0	1	1	0	0	NA	NA	181	65	0	NA		NA	NA	NA
RHBDD2	ENST00000006777	7	1091	0.64	Mid_pLI	13	7	4	269	135	4	4	1	1	0	0	NA	NA	131	41	1	0.0886		NA	NA	NA
RHBDD3	ENST00000216085	22	1156	0	Low_pLI	26	12	0	243	142	0	0	1	1	0	0	NA	NA	125	56	0	0.0053		NA	NA	NA
RHBDF1	ENST00000262316	16	2551	0	Low_pLI	62	25	0	620	318	1	3	1	1	0	0	NA	NA	429	149	1	0		NA	NA	NA
RHBDF2	ENST00000675367	17	2467	0	Low_pLI	28	9	0	486	274	1	3	1	1	0	2	5	5	430	NA	NA	0.0033		NA	NA	NA
RHBDL1	ENST00000352681	16	1114	0.32	Mid_pLI	10	4	2	241	157	5		1	1	0	0	NA	NA	186	54	0	0.1552		NA	NA	NA
RHBDL2	ENST00000372990	1	905	0	Low_pLI	17	6	0	160	62	0	3	1	3	0	0	NA	NA	183	73	3	NA		NA	NA	NA
RHBDL3	ENST00000269051	17	1206	0	Low_pLI	28	9	0	282	133	3	3	1	1	0	0	NA	NA	212	66	1	0.0031		NA	NA	NA
RHBG	ENST00000537040	1	1367	0	Low_pLI	42	8	2	298	131	5	4	1	1	0	0	NA	NA	194	67	0	0.0002		NA	NA	NA
RHCE	ENST00000294413	1	1244	0	Low_pLI	14	5	0	203	90	0	0	1	0	0	2	4	NA	208	54	1	0.066		NA	NA	NA
RHCG	ENST00000268122	15	1430	0	Low_pLI	29	12	0	337	148	0	1	1	1	0	0	NA	NA	255	76	1	0.003		NA	NA	NA
RHD	ENST00000328664	1	1244	0	Low_pLI	1	0	0	25	12	5		5	5	0	2	3	3	208	57	1	NA	NA	NA	NA	NA
RHEB	ENST00000262187	7	547	0.98	High_pLI	1	0	0	37	44	6		0	1	0	4	5	5	150	45	1	NA	NA	NA	NA	NA
RHEBL1	ENST00000301068	12	544	0	Low_pLI	13	4	0	98	46	3		1	1	0	0	NA	NA	146	43	0	NA		NA	NA	NA
RHEX	ENST00000331555	1	514		NA	14	5	0	103	46	3	3	1	0	0	0	NA	NA	NA	36	3	NA		NA	NA	NA
RHNO1	ENST00000489288	12	715	0	Low_pLI	26	14	18	157	65	3	1	1	1	1	0	NA	NA	94	62	1	NA		NA	NA	NA
RHO	ENST00000296271	3	1042	0	Low_pLI	11	3	0	233	136	3		1	1	0	147	0	0	150	57	1	0.133		NA	NA	NA
RHOA	ENST00000418115	3	578	0.6	Mid_pLI	4	0	0	30	55	0		3	1	0	11	5	5	100	52	0	NA	NA	NA	NA	NA
RHOB	ENST00000272233	2	590	0.12	Mid_pLI	6	3	0	76	96	3		0	1	0	0	NA	NA	59	40	1	NA	NA	NA	NA	NA
RHOBTB1	ENST00000337910	10	2082	0	Low_pLI	31	15	0	460	193	0	0	1	1	1	0	NA	NA	358	164	1	0.0016		NA	NA	NA
RHOBTB2	ENST00000251822	8	2175	0.01	Low_pLI	25	14	0	412	226	0	0	1	1	1	7	4	4	325	130	1	0.006	1	NA	NA	NA
RHOBTB3	ENST00000379982	5	1824	0	Low_pLI	32	12	0	335	142	0	0	1	1	1	0	NA	NA	373	131	0	0.0019		NA	NA	NA
RHOC	ENST00000339083	1	578	0.77	Mid_pLI	11	4	0	96	64	4		0	1	0	0	NA	NA	96	47	0	NA		NA	NA	NA
RHOD	ENST00000308831	11	628	0.02	Low_pLI	13	3	2	150	65	3		1	1	0	0	NA	NA	94	33	3	NA		NA	NA	NA
RHOF	ENST00000267205	12	631	0	Low_pLI	19	8	0	161	84	3	4	1	1	0	0	NA	NA	107	45	0	NA		NA	NA	NA
RHOG	ENST00000351018	11	575	0.43	Mid_pLI	0	0	0	62	86	2		1	0	0	0	NA	NA	59	34	3	NA	NA	NA	NA	NA
RHOH	ENST00000381799	4	575	0.15	Mid_pLI	5	3	0	92	58	4		1	1	0	0	NA	NA	57	39	0	NA	NA	NA	NA	NA
RHOJ	ENST00000316754	14	640	0.01	Low_pLI	8	2	0	131	58	4		1	1	0	0	NA	NA	126	49	1	NA	NA	NA	NA	NA
RHOQ	ENST00000238738	2	613	0.86	Mid_pLI	12	3	0	120	64	3		1	3	0	0	NA	NA	135	51	0	NA		NA	NA	NA
RHOT1	ENST00000545287	17	1960	0.8	Mid_pLI	19	8	0	263	120	0	0	1	1	0	0	NA	NA	530	150	1	0.0218		NA	NA	NA
RHOT2	ENST00000315082	16	1838	0	Low_pLI	55	22	0	580	344	1	1	1	1	0	0	NA	NA	388	109	1	0		NA	NA	NA
RHOU	ENST00000366691	1	774	0.08	Low_pLI	11	4	0	164	96	3		1	1	0	0	NA	NA	106	58	0	NA		NA	NA	NA
RHOV	ENST00000220507	15	708	0.76	Mid_pLI	9	0	0	132	68	4		1	1	0	0	NA	NA	89	43	0	NA	NA	NA	NA	NA
RHOXF1	ENST00000217999	X	552	0.77	Mid_pLI	0	0	0	116	52	2		1	1	0	0	NA	NA	64	51	0	NA	NA	NA	NA	NA
RHOXF2	ENST00000371388	X	863	0	Low_pLI	11	4	0	74	37	3		0	0	0	0	NA	NA	103	84	3	NA		NA	NA	NA
RHPN1	ENST00000289013	8	1998	0	Low_pLI	46	25	5	548	264	1	0	1	1	0	0	NA	NA	317	142	1	0		NA	NA	NA
RHPN2	ENST00000254260	19	2046	0	Low_pLI	30	14	0	430	202	0	0	1	1	0	0	NA	NA	395	166	1	0.0015		NA	NA	NA
RIBC1	ENST00000375327	X	1134	0.98	High_pLI	10	4	0	149	53	4		1	0	0	0	NA	NA	218	131	1	0.1448		NA	NA	NA
RIBC2	ENST00000614167	22	1142	0	Low_pLI	38	18	0	253	114	0	0	1	1	0	0	NA	NA	205	130	1	0.0009		NA	NA	NA
RIC1	ENST00000414202	9	4246		NA	47	26	0	952	449	0	0	1	1	1	0	NA	NA	NA	325	1	0		NA	NA	NA
RIC3	ENST00000309737	11	1104	0	Low_pLI	19	10	8	253	109	1	0	1	1	0	0	NA	NA	200	115	0	0.0247		NA	NA	NA
RIC8A	ENST00000526104	11	1586	0	Low_pLI	27	12	0	381	184	0	0	1	1	0	0	NA	NA	241	122	0	0.0041		NA	NA	NA
RIC8B	ENST00000392837	12	1673	1	High_pLI	15	7	0	265	124	0	3	1	1	0	0	NA	NA	304	147	1	0.0563		NA	NA	NA
RICTOR	ENST00000357387	5	5089	1	High_pLI	18	9	0	789	417	0	0	1	1	0	2	6	6	1126	382	1	0.0294		NA	NA	NA
RIDA	ENST00000254878	8	408		NA	9	6	0	75	25	1	3	1	0	0	0	NA	NA	NA	32	1	NA	NA	NA	NA	NA
RIF1	ENST00000444746	2	7384	1	High_pLI	48	15	0	1584	643	1	0	1	1	2	0	NA	NA	1497	701	1	0		NA	NA	NA
RIIAD1	ENST00000479191	1	275	0	Low_pLI	5	3	0	64	37	3		1	1	0	0	NA	NA	68	27	3	NA	NA	NA	NA	NA
RILP	ENST00000301336	17	1198	0	Low_pLI	24	12	3	355	161	1	3	1	1	0	0	NA	NA	176	110	0	0.007		NA	NA	NA
RILPL1	ENST00000376874	12	1205	0.39	Mid_pLI	17	12	0	233	128	0	0	1	1	0	0	NA	NA	212	144	1	0.0371		NA	NA	NA
RILPL2	ENST00000280571	12	632	0	Low_pLI	13	8	0	108	58	0	0	1	1	0	0	NA	NA	102	73	1	NA		NA	NA	NA
RIMBP3	ENST00000619918	22	4919	0	Low_pLI	17	12	0	217	95	4	4	3	3	0	0	NA	NA	475	380	1	NA		NA	NA	NA
RIMKLA	ENST00000431473	1	1171	0	Low_pLI	16	6	0	232	99	3	5	1	1	0	0	NA	NA	158	78	1	0.0448		NA	NA	NA
RIMKLB	ENST00000535829	12	1156	0.59	Mid_pLI	6	3	0	166	113	0		0	1	0	0	NA	NA	164	81	1	0.3318	NA	NA	NA	NA
RIMS1	ENST00000521978	6	5045	0.99	High_pLI	38	20	0	1081	484	3	3	1	3	0	0	NA	NA	1063	470	1	NA		NA	NA	NA
RIMS3	ENST00000372684	1	921	0	Low_pLI	6	6	0	202	86	0	0	1	1	0	0	NA	NA	138	65	1	NA	NA	NA	NA	NA
RIMS4	ENST00000372851	20	804	0.23	Mid_pLI	4	3	0	108	82	4		1	1	0	0	NA	NA	137	60	1	NA	NA	NA	NA	NA
RIN1	ENST00000311320	11	2342	0	Low_pLI	52	18	0	600	299	0	0	1	1	0	0	NA	NA	275	157	1	0		NA	NA	NA
RIN2	ENST00000255006	20	2677	0	Low_pLI	26	11	0	623	257	0	5	1	1	0	6	4	6	442	211	1	0.0072	1	NA	NA	NA
RIN3	ENST00000216487	14	2948	0	Low_pLI	51	18	0	714	315	0	0	1	1	0	0	NA	NA	390	203	1	0.0001		NA	NA	NA
RING1	ENST00000374656	6	1215	0.65	Mid_pLI	7	3	0	190	128	4		1	1	0	0	NA	NA	178	94	1	0.274	NA	NA	NA	NA
RINL	ENST00000591812	19	1690	0	Low_pLI	26	12	2	376	154	0	3	1	1	0	0	NA	NA	267	111	1	0.0069		NA	NA	NA
RINT1	ENST00000257700	7	2364	0	Low_pLI	60	23	0	463	187	0	0	1	1	1	2	4	4	507	207	1	0	1	NA	NA	NA
RIOK1	ENST00000379834	6	1690	0	Low_pLI	33	13	0	342	132	1	3	1	1	0	0	NA	NA	425	186	1	0.0014		NA	NA	NA
RIOK2	ENST00000283109	5	1649	0	Low_pLI	46	10	0	308	113	3	0	1	1	0	0	NA	NA	360	164	1	0.0001		NA	NA	NA
RIOK3	ENST00000339486	18	1547	0	Low_pLI	31	9	0	305	113	0	3	1	1	0	0	NA	NA	357	160	1	0.0017		NA	NA	NA
RIOX1	ENST00000304061	14	1925		NA	38	16	0	432	231	0	3	1	1	0	0	NA	NA	NA	117	1	0.0003		NA	NA	NA
RIOX2	ENST00000394198	3	1389		NA	41	12	0	300	142	0	0	1	1	1	0	NA	NA	NA	119	1	0		NA	NA	NA
RIPK1	ENST00000259808	6	2006	0.01	Low_pLI	19	11	1	382	178	0	3	1	1	0	15	0	4	364	185	1	0.0223		NA	NA	NA
RIPK2	ENST00000220751	8	1612	0.39	Mid_pLI	18	5	0	252	115	1	0	1	1	0	0	NA	NA	345	135	1	0.0304		NA	NA	NA
RIPK3	ENST00000216274	14	1547	0	Low_pLI	35	16	9	353	160	0	0	1	1	0	0	NA	NA	260	121	1	0.0011		NA	NA	NA
RIPK4	ENST00000332512	21	2347	0	Low_pLI	26	8	6	545	330	3	0	1	1	1	7	3	3	282	146	1	0.0067	1	NA	NA	NA
RIPOR1	ENST00000042381	16	3639		NA	37	15	0	721	342	3	0	1	1	3	0	NA	NA	NA	210	0	0.0006		NA	NA	NA
RIPOR2	ENST00000643898	6	3122		NA	40	16	0	571	268	1	0	1	1	0	0	NA	NA	NA	274	1	0.0001		NA	NA	NA
RIPOR3	ENST00000327979	20	2831		NA	60	21	0	693	361	0	0	1	1	0	0	NA	NA	NA	216	1	0		NA	NA	NA
RIPPLY1	ENST00000276173	X	452	0.01	Low_pLI	6	3	0	71	34	5		1	1	0	0	NA	NA	67	33	0	NA	NA	NA	NA	NA
RIPPLY2	ENST00000369689	6	383	0.01	Low_pLI	10	6	0	101	44	3	3	1	3	0	1	4	NA	91	34	1	NA		NA	NA	NA
RIPPLY3	ENST00000329553	21	569	0.08	Low_pLI	18	11	12	169	65	1	3	1	0	0	0	NA	NA	55	51	3	NA		NA	NA	NA
RIT1	ENST00000368323	1	655	0.13	Mid_pLI	7	4	0	114	49	4		0	1	1	32	3	3	135	58	1	NA	1	NA	NA	NA
RIT2	ENST00000326695	18	649	0	Low_pLI	14	9	0	126	63	4	4	1	1	0	0	NA	NA	125	66	0	NA		NA	NA	NA
RITA1	ENST00000548278	12	808	0	Low_pLI	30	11	16	188	77	0	4	1	0	0	0	NA	NA	59	44	1	NA		NA	NA	NA
RLBP1	ENST00000268125	15	947	0	Low_pLI	20	11	0	235	105	1	0	1	1	0	16	3	0	171	84	1	NA	1	NA	NA	NA
RLF	ENST00000372771	1	5737	1	High_pLI	8	1	0	914	458	0		1	1	3	0	NA	NA	1024	515	1	0.2438	NA	NA	NA	NA
RLIM	ENST00000332687	X	1872	0.99	High_pLI	5	1	0	200	110	3		1	1	0	13	0	0	273	155	1	0.4126	1	NA	NA	NA
RLN1	ENST00000223862	9	556	0.01	Low_pLI	22	10	16	175	73	0	0	1	1	0	0	NA	NA	34	45	1	NA		NA	NA	NA
RLN2	ENST00000381627	9	556	0	Low_pLI	27	12	20	168	66	0	0	1	1	0	0	NA	NA	36	50	1	NA		NA	NA	NA
RLN3	ENST00000431365	19	427	0.01	Low_pLI	28	13	13	112	29	3	3	1	3	0	0	NA	NA	29	27	1	NA		NA	NA	NA
RMC1	ENST00000269221	18	1954		NA	28	14	0	390	191	0	3	1	1	0	0	NA	NA	NA	154	1	0.0037		NA	NA	NA
RMDN1	ENST00000406452	8	935	0	Low_pLI	24	13	0	207	77	3	1	1	3	0	0	NA	NA	256	85	1	NA		NA	NA	NA
RMDN2	ENST00000354545	2	1223	0	Low_pLI	40	19	0	328	102	1	0	1	1	1	0	NA	NA	368	126	1	0.0003		NA	NA	NA
RMDN3	ENST00000338376	15	1401	0	Low_pLI	40	16	0	305	147	0	0	1	1	1	0	NA	NA	302	124	1	0.0002		NA	NA	NA
RMI1	ENST00000445877	9	1877	0	Low_pLI	55	19	0	370	132	0	1	1	1	1	1	4	NA	277	107	0	0.0001		NA	NA	NA
RMI2	ENST00000312499	16	442	0.02	Low_pLI	22	9	0	171	74	3	0	1	3	1	0	NA	NA	41	25	0	NA		NA	NA	NA
RMND1	ENST00000444024	6	1339	0	Low_pLI	42	13	0	251	120	0	0	1	1	1	19	0	0	292	121	1	0.0002	1	NA	NA	NA
RMND5A	ENST00000283632	2	1167	0.9	High_pLI	11	5	0	146	96	0	3	1	0	1	0	NA	NA	259	100	1	0.1312		NA	NA	NA
RMND5B	ENST00000313386	5	1173	0	Low_pLI	31	11	0	271	134	1	0	1	1	0	0	NA	NA	240	93	1	0.0017		NA	NA	NA
RNASE1	ENST00000397967	14	470	0.03	Low_pLI	3	2	3	113	32	4		1	3	0	0	NA	NA	22	31	0	NA	NA	NA	NA	NA
RNASE13	ENST00000382951	14	470	0.32	Mid_pLI	11	7	11	117	29	0	0	1	1	0	0	NA	NA	6	28	1	NA		NA	NA	NA
RNASE2	ENST00000304625	14	485		NA	6	3	6	115	47	0		1	1	0	0	NA	NA	NA	32	3	NA	NA	NA	NA	NA
RNASE3	ENST00000304639	14	482		NA	21	7	20	117	33	3	3	1	0	0	0	NA	NA	NA	21	3	NA		NA	NA	NA
RNASE4	ENST00000555835	14	443	0	Low_pLI	3	2	1	102	50	6		1	3	0	0	NA	NA	41	29	3	NA	NA	NA	NA	NA
RNASE6	ENST00000304677	14	452	0.08	Low_pLI	12	5	8	117	44	0	3	1	1	0	0	NA	NA	6	26	3	NA		NA	NA	NA
RNASE7	ENST00000298690	14	470	0.12	Mid_pLI	13	6	12	107	46	0	3	1	1	0	0	NA	NA	16	40	3	NA		NA	NA	NA
RNASE8	ENST00000308227	14	464		NA	11	4	11	112	39	3		1	0	0	0	NA	NA	NA	32	3	NA		NA	NA	NA
RNASEH1	ENST00000315212	2	853	0.01	Low_pLI	17	12	0	191	113	0	3	1	1	0	4	0	4	175	74	0	NA		NA	NA	NA
RNASEH2A	ENST00000221486	19	892	0	Low_pLI	11	7	3	223	98	3	4	1	1	0	11	3	3	161	60	1	NA	1	NA	NA	NA
RNASEH2B	ENST00000336617	13	928	0	Low_pLI	27	10	0	194	59	0	3	1	1	0	23	3	3	266	88	0	NA	1	NA	NA	NA
RNASEH2C	ENST00000308418	11	491	0.01	Low_pLI	9	0	0	168	60	5		1	1	0	6	4	4	69	30	0	NA	1	NA	NA	NA
RNASEK	ENST00000593646	17	294	0.5	Mid_pLI	2	0	0	55	27	4		1	0	0	0	NA	NA	62	19	0	NA	NA	NA	NA	NA
RNASEL	ENST00000367559	1	2220	0	Low_pLI	48	15	6	480	171	0	0	1	1	0	1	5	5	296	194	1	0		NA	NA	NA
RNASET2	ENST00000508775	6	762	0	Low_pLI	16	9	5	172	87	0	3	1	0	0	4	0	3	168	64	1	NA	1	NA	NA	NA
RND1	ENST00000309739	12	694	0.74	Mid_pLI	12	5	0	131	66	0	0	1	0	0	0	NA	NA	137	53	1	NA		NA	NA	NA
RND2	ENST00000587250	17	679	0	Low_pLI	14	6	0	155	49	0	5	0	1	0	0	NA	NA	118	49	0	NA		NA	NA	NA
RND3	ENST00000263895	2	730	0.97	High_pLI	7	3	0	117	73	3		1	0	0	0	NA	NA	139	60	0	NA	NA	NA	NA	NA
RNF10	ENST00000325954	12	2419	0.16	Mid_pLI	28	10	0	508	216	1	3	1	1	0	0	NA	NA	495	207	1	0.005		NA	NA	NA
RNF103	ENST00000237455	2	2054	0.9	High_pLI	27	7	0	390	173	1	0	1	1	0	0	NA	NA	354	147	1	0.0044		NA	NA	NA
RNF11	ENST00000242719	1	462	0.58	Mid_pLI	2	0	0	75	37	6		1	1	0	0	NA	NA	77	38	0	NA	NA	NA	NA	NA
RNF111	ENST00000348370	15	2948	1	High_pLI	7	2	0	656	265	4		1	1	1	0	NA	NA	504	222	1	0.2735	NA	NA	NA	NA
RNF112	ENST00000461366	17	1882	0.02	Low_pLI	25	6	0	386	182	1	3	1	1	1	0	NA	NA	319	129	1	0.0061		NA	NA	NA
RNF113A	ENST00000371442	X	1031	0.89	Mid_pLI	1	1	0	106	46	6		1	1	0	4	6	6	132	99	1	NA	NA	NA	NA	NA
RNF113B	ENST00000267291	13	967	0.79	Mid_pLI	16	7	0	239	125	0	3	1	1	0	0	NA	NA	114	76	1	NA		NA	NA	NA
RNF114	ENST00000244061	20	681	0.05	Low_pLI	2	2	0	151	74	5		0	3	0	0	NA	NA	139	51	1	NA	NA	NA	NA	NA
RNF115	ENST00000582693	1	906	0	Low_pLI	24	8	0	204	68	0	0	1	1	0	0	NA	NA	192	59	0	NA		NA	NA	NA
RNF121	ENST00000361756	11	975	0.32	Mid_pLI	11	6	0	195	83	3	0	1	1	0	0	NA	NA	217	68	1	NA		NA	NA	NA
RNF122	ENST00000256257	8	462	0.14	Mid_pLI	11	7	0	83	40	0	4	1	1	0	0	NA	NA	114	34	0	NA		NA	NA	NA
RNF123	ENST00000327697	3	3907	0	Low_pLI	50	20	0	817	399	1	1	1	1	0	0	NA	NA	826	245	1	0		NA	NA	NA
RNF125	ENST00000217740	18	693	0	Low_pLI	11	2	0	135	53	0		1	3	0	2	4	4	145	40	0	NA		NA	NA	NA
RNF126	ENST00000292363	19	927	0.95	High_pLI	8	2	0	242	175	4		1	1	0	0	NA	NA	169	50	1	NA	NA	NA	NA	NA
RNF128	ENST00000255499	X	1280	0.23	Mid_pLI	15	6	0	178	96	1	4	1	1	0	0	NA	NA	208	81	0	0.0557		NA	NA	NA
RNF13	ENST00000392894	3	1137	0	Low_pLI	17	5	0	170	65	0	0	1	1	0	5	4	6	244	85	1	0.0364	1	NA	NA	NA
RNF130	ENST00000521389	5	1251	0	Low_pLI	10	5	0	263	136	4	4	1	1	0	0	NA	NA	219	76	1	0.1528		NA	NA	NA
RNF133	ENST00000340112	7	1130	0.04	Low_pLI	38	13	38	253	80	1	1	1	1	0	0	NA	NA	126	87	1	0.0005		NA	NA	NA
RNF135	ENST00000328381	17	1294	0	Low_pLI	40	17	0	303	143	1	1	1	3	1	1	4	NA	173	85	1	NA		NA	NA	NA
RNF138	ENST00000261593	18	731	0.68	Mid_pLI	5	1	0	83	53	3		0	3	0	0	NA	NA	167	60	0	NA	NA	NA	NA	NA
RNF139	ENST00000303545	8	1993	0.54	Mid_pLI	24	8	0	326	192	0	4	1	1	0	0	NA	NA	285	109	1	0.0084		NA	NA	NA
RNF14	ENST00000394520	5	1418	0	Low_pLI	21	12	0	227	127	1	0	1	1	0	0	NA	NA	293	121	1	0.013		NA	NA	NA
RNF141	ENST00000265981	11	688	0	Low_pLI	15	4	0	123	64	0		1	1	0	0	NA	NA	138	58	1	NA		NA	NA	NA
RNF144A	ENST00000320892	2	872	0.95	High_pLI	13	4	0	170	84	1		1	1	0	0	NA	NA	183	70	0	NA		NA	NA	NA
RNF144B	ENST00000259939	6	905	0	Low_pLI	13	6	0	187	79	0	0	1	1	0	0	NA	NA	196	65	1	NA		NA	NA	NA
RNF145	ENST00000424310	5	1982	0.98	High_pLI	20	9	8	263	150	0	5	1	1	0	0	NA	NA	374	132	1	0.0189		NA	NA	NA
RNF146	ENST00000368314	6	1078	0.82	Mid_pLI	18	6	0	188	90	4	6	1	1	0	0	NA	NA	155	86	1	0.0265		NA	NA	NA
RNF148	ENST00000434824	7	917	0	Low_pLI	20	14	0	239	87	3	3	1	1	0	0	NA	NA	111	64	1	NA		NA	NA	NA
RNF149	ENST00000295317	2	1196	0	Low_pLI	23	6	0	272	115	3	3	1	3	0	0	NA	NA	191	79	0	NA		NA	NA	NA
RNF150	ENST00000515673	4	1310	0	Low_pLI	19	8	0	282	155	0	0	1	1	0	0	NA	NA	193	81	1	0.0246		NA	NA	NA
RNF151	ENST00000569714	16	734	0	Low_pLI	17	7	12	217	114	0	4	1	1	0	0	NA	NA	86	48	0	NA		NA	NA	NA
RNF152	ENST00000312828	18	611	0.13	Mid_pLI	9	4	0	147	75	5		1	1	0	0	NA	NA	61	38	3	NA	NA	NA	NA	NA
RNF157	ENST00000269391	17	2021	0	Low_pLI	26	12	0	436	195	0	3	1	1	0	0	NA	NA	446	149	1	0.0058		NA	NA	NA
RNF165	ENST00000269439	18	1033	0.97	High_pLI	7	3	0	164	92	3		1	1	0	0	NA	NA	190	81	1	0.2642	NA	NA	NA	NA
RNF166	ENST00000312838	16	708	0.49	Mid_pLI	14	7	0	191	105	5	5	1	1	0	0	NA	NA	131	45	0	NA		NA	NA	NA
RNF167	ENST00000262482	17	1044	0.03	Low_pLI	22	6	3	270	118	3	3	1	1	1	0	NA	NA	193	62	1	0.0133		NA	NA	NA
RNF168	ENST00000318037	3	1710	0	Low_pLI	60	23	19	390	165	1	1	1	1	0	10	5	6	325	193	1	0		NA	NA	NA
RNF169	ENST00000299563	11	2121	0.04	Low_pLI	28	8	0	508	242	0	5	1	0	2	0	NA	NA	321	178	0	0.0038		NA	NA	NA
RNF17	ENST00000255324	13	4837	1	High_pLI	10	2	0	843	357	4		1	1	0	0	NA	NA	1174	449	1	0.1528		NA	NA	NA
RNF170	ENST00000527424	8	771	0.51	Mid_pLI	12	4	0	113	45	3		1	0	0	4	4	4	157	54	3	NA		NA	NA	NA
RNF175	ENST00000347063	4	978	0	Low_pLI	30	14	0	204	92	3	3	1	1	1	0	NA	NA	223	71	1	NA		NA	NA	NA
RNF180	ENST00000389100	5	1772	0	Low_pLI	44	14	0	359	137	1	3	1	1	0	0	NA	NA	337	144	1	0.0002		NA	NA	NA
RNF181	ENST00000306368	2	457	0	Low_pLI	12	5	0	103	44	0	4	1	1	0	0	NA	NA	100	41	0	NA		NA	NA	NA
RNF182	ENST00000488300	6	743	0	Low_pLI	19	7	0	154	88	0	4	1	1	0	0	NA	NA	78	40	3	NA		NA	NA	NA
RNF183	ENST00000489339	9	578	0	Low_pLI	14	4	0	131	61	0		1	0	0	0	NA	NA	44	NA	NA	NA		NA	NA	NA
RNF185	ENST00000326132	22	573	0.18	Mid_pLI	5	3	0	95	53	3		1	1	0	0	NA	NA	117	40	0	NA	NA	NA	NA	NA
RNF186	ENST00000375121	1	683	0.08	Low_pLI	13	7	9	173	92	0	0	1	1	0	0	NA	NA	51	31	1	NA		NA	NA	NA
RNF187	ENST00000305943	1	704	0.1	Low_pLI	17	10	0	177	95	0	3	1	1	0	0	NA	NA	77	53	0	NA		NA	NA	NA
RNF19A	ENST00000341084	8	2508	0.03	Low_pLI	37	12	0	423	192	0	0	1	1	0	0	NA	NA	421	187	1	0.0004		NA	NA	NA
RNF19B	ENST00000235150	1	2187	0.92	High_pLI	30	13	0	454	239	0	0	1	1	1	0	NA	NA	331	146	1	0.0017		NA	NA	NA
RNF2	ENST00000367510	1	1005	1	High_pLI	7	3	0	134	72	0		0	1	0	1	6	6	199	90	1	0.2792	NA	NA	NA	NA
RNF20	ENST00000389120	9	2909	0	Low_pLI	66	36	0	466	231	0	3	1	1	0	0	NA	NA	657	374	1	0		NA	NA	NA
RNF207	ENST00000377939	1	1888	0	Low_pLI	52	19	9	484	213	0	1	1	1	1	0	NA	NA	368	145	1	0		NA	NA	NA
RNF208	ENST00000391553	9	785	0.83	Mid_pLI	7	4	0	193	129	0		1	1	0	0	NA	NA	69	40	1	NA	NA	NA	NA	NA
RNF212	ENST00000433731	4	884	0	Low_pLI	21	6	10	219	88	3	4	1	1	0	0	NA	NA	193	67	3	NA		NA	NA	NA
RNF212B	ENST00000430154	14	889		NA	20	8	0	144	44	3	3	1	0	0	0	NA	NA	NA	79	1	NA		NA	NA	NA
RNF213	ENST00000582970	17	15557	0	Low_pLI	296	118	7	3292	1652	1	1	1	1	1	14	3	3	2688	1245	1	0		NA	NA	NA
RNF214	ENST00000300650	11	2098	0.91	High_pLI	16	6	0	403	170	3	3	1	1	0	0	NA	NA	414	196	0	0.0423		NA	NA	NA
RNF215	ENST00000382363	22	1125	0	Low_pLI	21	14	0	258	119	1	0	1	1	0	0	NA	NA	190	70	3	0.0171		NA	NA	NA
RNF216	ENST00000389902	7	2756	0	Low_pLI	47	27	0	767	318	0	0	1	1	0	11	3	3	575	271	1	0		NA	NA	NA
RNF217	ENST00000521654	6	1623	0	Low_pLI	26	11	0	406	186	1	0	1	1	0	0	NA	NA	205	131	1	0.0044		NA	NA	NA
RNF220	ENST00000361799	1	1687	1	High_pLI	1	0	0	305	184	6		1	1	1	2	4	4	339	124	0	NA	NA	NA	NA	NA
RNF222	ENST00000399398	17	662	0	Low_pLI	13	6	0	169	80	0	0	1	1	0	0	NA	NA	49	29	3	NA		NA	NA	NA
RNF223	ENST00000453464	1	749	0.03	Low_pLI	19	6	0	235	111	0	0	1	1	0	0	NA	NA	38	29	0	NA		NA	NA	NA
RNF224	ENST00000445101	9	469	0.04	Low_pLI	16	5	15	158	79	0	3	1	1	0	0	NA	NA	40	27	1	NA		NA	NA	NA
RNF225	ENST00000601382	19	989		NA	49	17	48	301	164	0	0	1	1	0	0	NA	NA	NA	31	5	NA		NA	NA	NA
RNF24	ENST00000358395	20	442	0.03	Low_pLI	6	4	0	56	23	4		1	0	0	0	NA	NA	131	34	0	NA	NA	NA	NA	NA
RNF25	ENST00000295704	2	1370	0.02	Low_pLI	23	11	0	290	118	0	3	1	1	0	0	NA	NA	296	130	1	0.0083		NA	NA	NA
RNF26	ENST00000311413	11	1301	0.65	Mid_pLI	18	6	0	275	146	0	4	1	1	0	0	NA	NA	119	58	0	0.0235		NA	NA	NA
RNF31	ENST00000324103	14	3198	1	High_pLI	46	16	0	612	327	0	3	1	1	0	2	4	4	618	225	1	0.0002		NA	NA	NA
RNF32	ENST00000317955	7	1081	0	Low_pLI	36	11	4	204	102	0	0	1	1	0	0	NA	NA	239	102	1	0.001		NA	NA	NA
RNF34	ENST00000361234	12	1113	0.61	Mid_pLI	14	2	0	207	81	0		1	1	0	0	NA	NA	209	93	1	0.0629		NA	NA	NA
RNF38	ENST00000259605	9	1536	1	High_pLI	7	5	0	279	132	5	5	1	1	0	0	NA	NA	322	106	1	0.2615	NA	NA	NA	NA
RNF39	ENST00000244360	6	1055	0	Low_pLI	27	12	0	276	116	3	3	1	1	0	0	NA	NA	148	52	3	0.0043		NA	NA	NA
RNF4	ENST00000314289	4	566	0.8	Mid_pLI	1	1	0	114	52	6		1	1	0	0	NA	NA	128	40	3	NA	NA	NA	NA	NA
RNF40	ENST00000324685	16	2987	1	High_pLI	29	11	0	585	325	1	3	1	1	0	0	NA	NA	608	325	1	0.0029		NA	NA	NA
RNF41	ENST00000345093	12	949	0.97	High_pLI	3	2	0	139	100	4		1	1	0	0	NA	NA	153	79	0	NA	NA	NA	NA	NA
RNF43	ENST00000407977	17	2343	0.73	Mid_pLI	34	16	0	456	184	0	4	1	1	0	3	4	4	339	146	1	0.0017		NA	NA	NA
RNF44	ENST00000274811	5	1289	0.27	Mid_pLI	24	10	0	349	172	5	4	1	1	0	0	NA	NA	223	78	1	0.0092		NA	NA	NA
RNF5	ENST00000375094	6	537	0	Low_pLI	6	4	0	90	54	4		1	1	0	0	NA	NA	116	35	0	NA	NA	NA	NA	NA
RNF6	ENST00000381588	13	2055	0.01	Low_pLI	29	17	2	406	136	0	0	1	1	0	3	5	5	294	174	1	0.0031		NA	NA	NA
RNF7	ENST00000273480	3	339	0.03	Low_pLI	6	4	0	42	28	0		3	3	0	0	NA	NA	66	31	1	NA	NA	NA	NA	NA
RNF8	ENST00000373479	6	1450	1	High_pLI	4	3	0	205	91	4		1	1	0	0	NA	NA	313	170	3	NA	NA	NA	NA	NA
RNFT1	ENST00000305783	17	1299	0	Low_pLI	36	10	0	234	87	0	0	1	1	0	0	NA	NA	288	89	1	0.0006		NA	NA	NA
RNFT2	ENST00000257575	12	1325	0	Low_pLI	18	11	0	273	166	0	0	1	1	0	0	NA	NA	249	82	1	0.029		NA	NA	NA
RNGTT	ENST00000369485	6	1778	0.37	Mid_pLI	19	12	0	275	140	1	0	1	1	0	0	NA	NA	430	171	1	0.0245		NA	NA	NA
RNH1	ENST00000354420	11	1377	0	Low_pLI	35	13	3	329	201	0	0	1	1	0	0	NA	NA	214	82	1	0.0004		NA	NA	NA
RNLS	ENST00000331772	10	1022	0	Low_pLI	31	14	0	219	87	1	0	1	1	0	0	NA	NA	208	77	1	0.0019		NA	NA	NA
RNMT	ENST00000383314	18	1421	0	Low_pLI	21	8	0	260	95	0	0	1	1	0	0	NA	NA	340	159	1	0.0157		NA	NA	NA
RNPC3	ENST00000423855	1	1540	0	Low_pLI	36	14	0	348	128	1	0	1	1	1	8	0	0	390	161	1	0.0003	1	NA	NA	NA
RNPEP	ENST00000295640	1	1942	0	Low_pLI	44	24	0	444	190	1	0	1	1	0	0	NA	NA	344	130	1	0		NA	NA	NA
RNPEPL1	ENST00000270357	2	2167	0	Low_pLI	33	15	0	483	333	1	0	1	1	0	0	NA	NA	240	114	1	0.0017		NA	NA	NA
RNPS1	ENST00000320225	16	911	0.98	High_pLI	2	0	0	203	107	5		1	1	0	0	NA	NA	162	67	3	NA	NA	NA	NA	NA
RO60	ENST00000400968	1	1609		NA	31	7	0	299	130	0	0	1	1	0	0	NA	NA	NA	154	1	0.0026		NA	NA	NA
ROBO1	ENST00000464233	3	4926	0	Low_pLI	110	45	0	1040	454	1	1	1	1	1	16	0	3	965	399	1	0		NA	NA	NA
ROBO3	ENST00000397801	11	4133	0	Low_pLI	74	26	0	1006	452	1	0	1	1	1	24	0	0	703	265	1	0	1	NA	NA	NA
ROBO4	ENST00000306534	11	3006	0	Low_pLI	63	29	0	715	308	1	3	1	1	1	12	3	3	468	168	1	0	1	NA	NA	NA
ROCK1	ENST00000399799	18	4032	1	High_pLI	24	13	0	493	275	3	0	1	1	1	1	6	6	1073	492	1	0.0074		NA	NA	NA
ROCK2	ENST00000315872	2	4134	1	High_pLI	29	10	0	523	296	0	0	1	1	0	0	NA	NA	1068	492	1	0.0033		NA	NA	NA
ROGDI	ENST00000322048	16	853	0	Low_pLI	20	12	0	281	154	3	3	1	1	0	17	3	3	184	60	1	NA	1	NA	NA	NA
ROM1	ENST00000278833	11	1053	0	Low_pLI	40	11	0	256	118	3	3	1	1	0	0	NA	NA	110	51	0	0.0002		NA	NA	NA
ROMO1	ENST00000374077	20	238	0.23	Mid_pLI	3	1	0	47	21	4		1	0	0	0	NA	NA	25	20	3	NA	NA	NA	NA	NA
ROPN1	ENST00000405845	3	634	0	Low_pLI	12	6	0	100	43	0	0	3	0	0	0	NA	NA	118	49	1	NA		NA	NA	NA
ROPN1B	ENST00000514116	3	634	0	Low_pLI	10	5	0	104	45	3	3	0	3	0	0	NA	NA	112	48	1	NA		NA	NA	NA
ROPN1L	ENST00000274134	5	688	0	Low_pLI	16	9	1	150	70	3	5	1	3	0	0	NA	NA	125	55	0	NA		NA	NA	NA
ROR1	ENST00000371079	1	2805	1	High_pLI	23	9	0	484	235	0	0	1	1	1	1	4	4	437	193	1	0.0107		NA	NA	NA
ROR2	ENST00000375708	9	2823	0	Low_pLI	34	23	2	667	373	1	0	1	1	0	41	3	3	385	182	0	0.001	1	NA	NA	NA
RORA	ENST00000335670	15	1561	0.4	Mid_pLI	2	1	0	260	155	3		1	1	2	15	0	0	383	144	1	NA	1	NA	NA	NA
RORB	ENST00000376896	9	1370	1	High_pLI	0	0	0	164	136	2		3	1	0	14	0	0	304	125	1	NA	1	NA	NA	NA
RORC	ENST00000318247	1	1546	1	High_pLI	9	5	0	255	158	3	4	1	1	0	3	4	4	299	123	1	0.1793		NA	NA	NA
ROS1	ENST00000368507	6	6982	0	Low_pLI	149	76	0	1469	559	1	1	1	1	0	2	4	6	1490	503	1	0		NA	NA	NA
RP1	ENST00000220676	8	6468	0	Low_pLI	159	56	138	1371	507	1	1	1	1	2	202	3	3	901	552	1	0		NA	NA	NA
RP1L1	ENST00000382483	8	7200	0	Low_pLI	226	125	190	2777	1125	1	1	1	1	0	27	3	3	78	686	0	0	1	NA	NA	NA
RP2	ENST00000218340	X	1048	0.96	High_pLI	6	1	0	135	50	0		1	0	0	89	3	3	179	85	1	0.3444	1	NA	NA	NA
RP9	ENST00000297157	7	660	0.02	Low_pLI	30	10	0	137	55	0	0	3	3	0	0	NA	NA	145	86	0	NA		NA	NA	NA
RPA1	ENST00000254719	17	1834	0.09	Low_pLI	31	20	0	355	165	3	3	1	1	0	2	6	6	415	152	1	0.0015		NA	NA	NA
RPA2	ENST00000373912	1	804	0.5	Mid_pLI	12	3	0	138	55	0		1	0	1	0	NA	NA	176	61	1	NA		NA	NA	NA
RPA3	ENST00000223129	7	362	0	Low_pLI	14	4	0	98	30	3		1	3	0	0	NA	NA	70	34	0	NA		NA	NA	NA
RPA4	ENST00000373040	X	785		NA	6	5	5	141	57	0	3	1	1	0	0	NA	NA	NA	62	1	NA	NA	NA	NA	NA
RPAIN	ENST00000381209	17	653	0	Low_pLI	21	6	0	120	59	0	0	1	0	0	0	NA	NA	134	60	0	NA		NA	NA	NA
RPAP1	ENST00000304330	15	4158	0	Low_pLI	84	36	0	861	394	1	1	1	1	1	0	NA	NA	675	257	1	0		NA	NA	NA
RPAP2	ENST00000610020	1	1826	0	Low_pLI	43	18	0	312	116	1	0	1	1	0	0	NA	NA	431	352	1	0		NA	NA	NA
RPAP3	ENST00000005386	12	1982	0	Low_pLI	48	19	0	390	135	0	0	1	1	1	0	NA	NA	504	218	1	0		NA	NA	NA
RPE	ENST00000359429	2	681	0	Low_pLI	11	5	0	153	54	3	5	1	0	0	0	NA	NA	124	55	1	NA		NA	NA	NA
RPE65	ENST00000262340	1	1588	0	Low_pLI	31	13	0	344	144	0	3	1	1	1	126	1	1	369	107	1	0.0023	1	NA	NA	NA
RPEL1	ENST00000441178	10	686	0.01	Low_pLI	14	8	0	131	53	3	5	1	1	0	0	NA	NA	45	58	1	NA		NA	NA	NA
RPF1	ENST00000370654	1	1041	0	Low_pLI	39	8	0	211	75	3	3	1	3	0	0	NA	NA	227	102	1	NA		NA	NA	NA
RPF2	ENST00000441448	6	911	0.05	Low_pLI	11	4	0	171	72	0		1	0	1	0	NA	NA	230	95	1	NA		NA	NA	NA
RPGR	ENST00000642395	X	2429	1	High_pLI	6	2	1	281	129	0		1	1	0	122	3	3	430	240	1	0.342	1	NA	NA	NA
RPGRIP1	ENST00000400017	14	3837	0	Low_pLI	81	35	0	783	318	1	0	1	1	0	85	1	0	794	391	1	0	1	NA	NA	NA
RPGRIP1L	ENST00000647211	16	3922	0	Low_pLI	97	45	0	796	272	1	1	1	1	0	125	0	0	873	405	1	0	1	NA	NA	NA
RPH3A	ENST00000389385	12	2065	0	Low_pLI	20	15	0	436	193	3	3	1	1	0	1	6	6	479	190	1	0.0195		NA	NA	NA
RPH3AL	ENST00000331302	17	940	0	Low_pLI	27	12	0	275	116	0	4	1	1	0	0	NA	NA	182	69	1	NA		NA	NA	NA
RPIA	ENST00000283646	2	927	0	Low_pLI	21	13	0	204	84	3	0	1	3	0	6	0	0	168	59	0	NA	1	NA	NA	NA
RPL10	ENST00000369817	X	639	0.91	High_pLI	0	0	0	40	42	2		0	0	0	5	3	3	126	50	1	NA	1	NA	NA	NA
RPL10A	ENST00000322203	6	648	0.85	Mid_pLI	16	4	0	71	67	0		1	1	0	0	NA	NA	135	58	1	NA		NA	NA	NA
RPL10L	ENST00000298283	14	644	0.01	Low_pLI	15	5	0	173	76	0	0	1	1	0	1	6	6	57	54	1	NA		NA	NA	NA
RPL11	ENST00000643754	1	531	0.96	High_pLI	1	0	0	81	49	6		0	1	0	18	5	3	123	50	0	NA	1	NA	NA	NA
RPL12	ENST00000361436	9	491	0.05	Low_pLI	5	3	0	78	53	0		0	1	0	0	NA	NA	117	39	0	NA	NA	NA	NA	NA
RPL13	ENST00000311528	16	631	0.95	High_pLI	0	0	0	204	94	2		1	1	0	5	6	6	102	54	0	NA	NA	NA	NA	NA
RPL13A	ENST00000391857	19	604	0.83	Mid_pLI	0	0	0	133	85	2		1	1	0	0	NA	NA	143	55	0	NA	NA	NA	NA	NA
RPL14	ENST00000396203	3	642	0.9	High_pLI	5	1	0	117	47	4		1	3	0	0	NA	NA	125	69	0	NA	NA	NA	NA	NA
RPL15	ENST00000307839	3	612	0.97	High_pLI	1	0	0	122	65	6		1	1	0	2	3	3	95	47	1	NA	NA	NA	NA	NA
RPL17	ENST00000580261	18	549	0.92	High_pLI	2	1	0	87	49	6		1	1	0	0	NA	NA	137	61	0	NA	NA	NA	NA	NA
RPL18	ENST00000549920	19	560	0.97	High_pLI	2	2	0	114	80	6		1	1	0	1	6	6	117	41	1	NA	NA	NA	NA	NA
RPL18A	ENST00000222247	19	526	0.98	High_pLI	0	0	0	112	87	2		1	1	0	0	NA	NA	108	39	3	NA	NA	NA	NA	NA
RPL19	ENST00000225430	17	585	0.98	High_pLI	1	0	0	94	59	6		1	1	0	0	NA	NA	125	64	0	NA	NA	NA	NA	NA
RPL21	ENST00000311549	13	478	0.84	Mid_pLI	0	0	0	58	30	2		3	0	0	1	5	5	110	59	1	NA	NA	NA	NA	NA
RPL22	ENST00000234875	1	383	0.16	Mid_pLI	8	1	0	39	30	3		3	1	0	0	NA	NA	84	42	0	NA	NA	NA	NA	NA
RPL22L1	ENST00000295830	3	365	0	Low_pLI	10	4	0	85	25	4		1	1	0	0	NA	NA	80	37	1	NA		NA	NA	NA
RPL23	ENST00000479035	17	418	0.33	Mid_pLI	0	0	0	42	40	2		1	1	0	0	NA	NA	92	36	0	NA	NA	NA	NA	NA
RPL23A	ENST00000422514	17	466	0.91	High_pLI	0	0	0	77	54	2		3	0	0	0	NA	NA	103	45	1	NA	NA	NA	NA	NA
RPL24	ENST00000394077	3	468	0.64	Mid_pLI	0	0	0	61	44	2		1	3	0	0	NA	NA	123	56	0	NA	NA	NA	NA	NA
RPL26	ENST00000648839	17	435	0.92	High_pLI	1	0	0	71	45	6		1	1	2	1	6	NA	71	NA	NA	NA	1	NA	NA	NA
RPL26L1	ENST00000265100	5	435	0	Low_pLI	11	4	0	98	42	0		1	3	0	0	NA	NA	72	51	0	NA		NA	NA	NA
RPL27	ENST00000253788	17	407	0.85	Mid_pLI	0	0	0	78	44	2		1	1	0	0	NA	NA	82	38	0	NA	NA	NA	NA	NA
RPL27A	ENST00000314138	11	442	0.91	High_pLI	0	0	0	72	49	2		0	0	0	0	NA	NA	93	33	0	NA	NA	NA	NA	NA
RPL28	ENST00000344063	19	410	0.77	Mid_pLI	3	2	0	137	62	4		1	1	0	0	NA	NA	61	28	1	NA	NA	NA	NA	NA
RPL29	ENST00000294189	3	477	0.2	Mid_pLI	9	5	6	109	53	0	4	1	3	0	0	NA	NA	65	52	1	NA	NA	NA	NA	NA
RPL3	ENST00000216146	22	1202	0.99	High_pLI	0	0	0	230	149	2		1	1	0	0	NA	NA	238	112	1	NA	NA	NA	NA	NA
RPL30	ENST00000287038	8	344	0.85	Mid_pLI	0	0	0	36	25	2		0	1	0	0	NA	NA	81	33	1	NA	NA	NA	NA	NA
RPL31	ENST00000264258	2	374	0.85	Mid_pLI	0	0	0	60	30	2		0	0	0	0	NA	NA	71	34	0	NA	NA	NA	NA	NA
RPL32	ENST00000429711	3	405	0.8	Mid_pLI	0	0	0	72	40	2		1	3	0	0	NA	NA	70	41	1	NA	NA	NA	NA	NA
RPL34	ENST00000394667	4	350	0.71	Mid_pLI	3	2	0	52	37	6		0	1	0	0	NA	NA	83	33	0	NA	NA	NA	NA	NA
RPL35	ENST00000348462	9	368	0.55	Mid_pLI	1	1	0	70	56	6		0	0	1	1	4	4	76	43	1	NA	NA	NA	NA	NA
RPL35A	ENST00000647248	3	329	0.9	High_pLI	0	0	0	56	37	2		1	1	0	5	3	3	75	29	1	NA	NA	NA	NA	NA
RPL36	ENST00000347512	19	315	0.68	Mid_pLI	0	0	0	58	44	2		0	1	0	0	NA	NA	47	28	1	NA	NA	NA	NA	NA
RPL36A	ENST00000553110	X	316	0.43	Mid_pLI	1	0	0	13	18	4		3	1	0	0	NA	NA	101	41	1	NA	NA	NA	NA	NA
RPL36AL	ENST00000298289	14	320	0.05	Low_pLI	9	6	0	40	32	3	1	0	1	0	0	NA	NA	44	41	1	NA	NA	NA	NA	NA
RPL37	ENST00000274242	5	290	0.18	Mid_pLI	2	0	0	52	25	6		0	3	0	0	NA	NA	79	28	0	NA	NA	NA	NA	NA
RPL37A	ENST00000491306	2	275	0.01	Low_pLI	1	0	0	53	31	4		1	0	0	0	NA	NA	68	27	0	NA	NA	NA	NA	NA
RPL38	ENST00000311111	17	209	0.83	Mid_pLI	4	1	0	30	29	6		0	0	0	0	NA	NA	60	27	3	NA	NA	NA	NA	NA
RPL39	ENST00000361575	X	153	0.58	Mid_pLI	0	0	0	1	4	2		6	4	0	0	NA	NA	38	19	1	NA	NA	NA	NA	NA
RPL39L	ENST00000296277	3	155		NA	2	1	0	29	8	4		0	0	0	0	NA	NA	NA	18	0	NA	NA	NA	NA	NA
RPL3L	ENST00000268661	16	1214	0	Low_pLI	33	12	0	367	171	3	0	1	1	0	7	3	3	219	97	1	0.0013		NA	NA	NA
RPL4	ENST00000307961	15	1274	1	High_pLI	5	1	2	273	142	6		1	1	0	0	NA	NA	258	120	1	0.395	NA	NA	NA	NA
RPL41	ENST00000546591	12	75	0.18	Mid_pLI	1	1	0	3	6	5		3	0	0	0	NA	NA	29	15	3	NA	NA	NA	NA	NA
RPL5	ENST00000370321	1	886	1	High_pLI	2	0	0	154	73	6		1	1	0	35	3	3	208	89	0	NA	NA	NA	NA	NA
RPL6	ENST00000202773	12	861	0.99	High_pLI	0	0	0	182	78	2		1	0	0	0	NA	NA	177	94	1	NA	NA	NA	NA	NA
RPL7	ENST00000352983	8	741	1	High_pLI	0	0	0	133	60	2		1	1	0	0	NA	NA	168	84	1	NA	NA	NA	NA	NA
RPL7A	ENST00000323345	9	793	0.99	High_pLI	0	0	0	180	101	2		1	1	0	0	NA	NA	180	80	1	NA	NA	NA	NA	NA
RPL7L1	ENST00000493763	6	762	0	Low_pLI	13	7	0	184	75	3	3	1	1	0	0	NA	NA	152	76	1	NA		NA	NA	NA
RPL8	ENST00000528957	8	769	0.96	High_pLI	0	0	0	127	114	2		1	3	0	0	NA	NA	113	54	1	NA	NA	NA	NA	NA
RPL9	ENST00000295955	4	573	0.96	High_pLI	1	1	1	83	57	6		3	1	0	0	NA	NA	121	50	1	NA	NA	NA	NA	NA
RPLP0	ENST00000392514	12	947	0.77	Mid_pLI	3	0	0	159	90	6		0	1	0	0	NA	NA	149	65	1	NA	NA	NA	NA	NA
RPLP1	ENST00000260379	15	341	0.37	Mid_pLI	3	1	0	76	33	4		1	0	0	0	NA	NA	60	22	0	NA	NA	NA	NA	NA
RPLP2	ENST00000321153	11	344	0.67	Mid_pLI	0	0	0	98	57	2		1	3	0	0	NA	NA	44	25	0	NA	NA	NA	NA	NA
RPN1	ENST00000296255	3	1814	0.24	Mid_pLI	16	3	0	352	198	0		1	1	0	0	NA	NA	310	128	1	0.0452		NA	NA	NA
RPN2	ENST00000237530	20	1879	0.11	Mid_pLI	13	4	0	388	189	4		1	1	0	0	NA	NA	371	119	1	0.0828		NA	NA	NA
RPP14	ENST00000295959	3	370	0	Low_pLI	7	3	0	66	32	3		1	1	0	0	NA	NA	102	27	3	NA	NA	NA	NA	NA
RPP21	ENST00000442966	6	460	0	Low_pLI	18	11	3	128	63	0	0	1	1	0	0	NA	NA	85	33	1	NA		NA	NA	NA
RPP25	ENST00000322177	15	599	0.21	Mid_pLI	6	2	3	152	88	4		1	1	0	0	NA	NA	29	38	1	NA	NA	NA	NA	NA
RPP25L	ENST00000378959	9	491	0.68	Mid_pLI	5	3	0	115	46	4		1	1	1	0	NA	NA	34	27	0	NA	NA	NA	NA	NA
RPP30	ENST00000371703	10	796	0	Low_pLI	13	3	0	170	69	0		1	0	0	0	NA	NA	258	58	1	NA		NA	NA	NA
RPP38	ENST00000378197	10	851	0	Low_pLI	26	5	20	210	91	0	0	1	1	0	0	NA	NA	111	81	1	NA		NA	NA	NA
RPP40	ENST00000380051	6	1084	0	Low_pLI	15	7	0	223	95	0	0	1	0	0	0	NA	NA	240	79	0	0.0577		NA	NA	NA
RPRD1A	ENST00000399022	18	932	0.22	Mid_pLI	14	5	0	128	86	0	3	1	1	0	0	NA	NA	203	89	1	NA		NA	NA	NA
RPRD1B	ENST00000373433	20	974	0.04	Low_pLI	8	2	0	120	98	3		0	1	0	0	NA	NA	213	99	1	NA	NA	NA	NA	NA
RPRD2	ENST00000369068	1	4375	1	High_pLI	9	2	0	853	414	3		1	1	1	0	NA	NA	598	294	1	0.1886	NA	NA	NA	NA
RPRM	ENST00000325926	2	329	0.15	Mid_pLI	2	1	0	76	43	6		1	1	0	0	NA	NA	20	19	1	NA	NA	NA	NA	NA
RPRML	ENST00000322329	17	362	0.46	Mid_pLI	4	2	0	100	39	0		0	0	0	0	NA	NA	18	12	0	NA	NA	NA	NA	NA
RPS10	ENST00000648437	6	493	0.97	High_pLI	0	0	0	87	52	2		1	1	0	5	4	4	106	NA	NA	NA	NA	NA	NA	NA
RPS11	ENST00000270625	19	472	0.94	High_pLI	0	0	0	73	73	2		1	1	0	0	NA	NA	97	43	1	NA	NA	NA	NA	NA
RPS12	ENST00000230050	6	394	0.89	Mid_pLI	0	0	0	87	42	2		1	1	0	0	NA	NA	94	39	1	NA	NA	NA	NA	NA
RPS13	ENST00000525634	11	450	0.88	Mid_pLI	0	0	0	55	51	2		1	1	0	0	NA	NA	118	37	1	NA	NA	NA	NA	NA
RPS14	ENST00000407193	5	452	0.9	High_pLI	0	0	0	47	47	2		1	0	0	0	NA	NA	79	38	3	NA	NA	NA	NA	NA
RPS15	ENST00000592588	19	434	0.83	Mid_pLI	1	1	0	65	64	4		3	1	0	0	NA	NA	74	41	0	NA	NA	NA	NA	NA
RPS15A	ENST00000322989	16	389	0.8	Mid_pLI	0	0	0	37	35	2		3	3	0	0	NA	NA	66	33	1	NA	NA	NA	NA	NA
RPS16	ENST00000251453	19	436	0.69	Mid_pLI	0	0	0	79	67	2		3	3	1	0	NA	NA	90	37	1	NA	NA	NA	NA	NA
RPS17	ENST00000647841	15	403	0.33	Mid_pLI	0	0	0	41	46	2		3	3	0	3	3	5	85	NA	NA	NA	NA	NA	NA	NA
RPS18	ENST00000439602	6	453	0.98	High_pLI	1	0	0	47	40	5		1	3	0	0	NA	NA	106	40	1	NA	NA	NA	NA	NA
RPS19	ENST00000598742	19	433	0.92	High_pLI	0	0	0	59	54	2		1	0	0	35	1	1	88	43	1	NA	1	NA	NA	NA
RPS19BP1	ENST00000334678	22	407	0	Low_pLI	14	5	0	115	59	3	0	0	1	0	0	NA	NA	75	42	0	NA		NA	NA	NA
RPS2	ENST00000343262	16	876	0.85	Mid_pLI	12	3	0	154	155	0		1	1	0	0	NA	NA	136	54	3	NA		NA	NA	NA
RPS20	ENST00000009589	8	356	0.02	Low_pLI	1	0	0	38	40	6		3	1	1	2	4	4	102	38	1	NA	NA	NA	NA	NA
RPS21	ENST00000343986	20	247	0.14	Mid_pLI	1	1	0	48	33	6		3	0	0	0	NA	NA	65	16	1	NA	NA	NA	NA	NA
RPS23	ENST00000296674	5	428	0.86	Mid_pLI	0	0	0	48	45	2		0	1	0	2	4	4	79	41	1	NA	1	NA	NA	NA
RPS24	ENST00000372360	10	388	0.68	Mid_pLI	2	0	0	68	50	6		1	1	0	5	5	5	92	45	0	NA	NA	NA	NA	NA
RPS25	ENST00000527673	11	374	0.86	Mid_pLI	0	0	0	40	38	2		0	0	0	0	NA	NA	91	41	1	NA	NA	NA	NA	NA
RPS26	ENST00000646449	12	344	0.85	Mid_pLI	2	0	0	49	46	4		1	1	0	11	3	3	67	26	1	NA	1	NA	NA	NA
RPS27	ENST00000651669	1	251	0.76	Mid_pLI	0	0	0	32	32	2		5	3	0	1	6	NA	63	NA	NA	NA	NA	NA	NA	NA
RPS27A	ENST00000272317	2	466	0.92	High_pLI	1	0	0	74	41	6		3	0	0	0	NA	NA	105	50	1	NA	NA	NA	NA	NA
RPS27L	ENST00000330964	15	251	0.1	Low_pLI	4	0	0	32	17	3		3	1	0	0	NA	NA	70	26	0	NA	NA	NA	NA	NA
RPS28	ENST00000600659	19	207	0.68	Mid_pLI	0	0	0	20	27	2		3	0	0	0	NA	NA	43	17	1	NA	NA	NA	NA	NA
RPS29	ENST00000245458	14	168	0.29	Mid_pLI	0	0	0	28	22	2		3	3	0	3	4	4	41	12	0	NA	NA	NA	NA	NA
RPS3	ENST00000531188	11	726	0.92	High_pLI	3	1	0	70	74	0		0	1	0	0	NA	NA	146	61	1	NA	NA	NA	NA	NA
RPS3A	ENST00000274065	4	789	0.97	High_pLI	1	0	0	106	79	4		1	1	1	0	NA	NA	149	88	1	NA	NA	NA	NA	NA
RPS4X	ENST00000316084	X	785	0.93	High_pLI	1	1	0	72	52	6		1	1	0	0	NA	NA	144	62	1	NA	NA	NA	NA	NA
RPS5	ENST00000196551	19	610	0.95	High_pLI	0	0	0	69	76	2		3	1	0	0	NA	NA	95	42	1	NA	NA	NA	NA	NA
RPS6	ENST00000380394	9	744	0.98	High_pLI	1	0	0	160	88	6		1	1	0	0	NA	NA	155	82	1	NA	NA	NA	NA	NA
RPS6KA1	ENST00000374168	1	2186	0	Low_pLI	21	7	0	382	219	0	0	1	1	1	0	NA	NA	462	163	1	0.0156		NA	NA	NA
RPS6KA2	ENST00000265678	6	2181	0.01	Low_pLI	25	11	4	438	268	0	3	1	1	1	0	NA	NA	496	169	1	0.008		NA	NA	NA
RPS6KA3	ENST00000379565	X	2201	1	High_pLI	9	0	0	76	84	3		0	1	4	84	1	1	556	201	1	0.1772	1	NA	NA	NA
RPS6KA4	ENST00000334205	11	2302	1	High_pLI	24	11	0	446	292	0	0	1	1	0	0	NA	NA	406	158	1	0.0077		NA	NA	NA
RPS6KA5	ENST00000614987	14	2392	1	High_pLI	16	7	0	420	196	0	0	1	1	0	0	NA	NA	484	217	1	0.0474		NA	NA	NA
RPS6KA6	ENST00000262752	X	2216	0.99	High_pLI	21	11	0	173	86	0	0	1	0	0	0	NA	NA	569	203	1	0.0148		NA	NA	NA
RPS6KB1	ENST00000225577	17	1563	0.97	High_pLI	12	6	0	146	110	5	5	1	1	0	0	NA	NA	366	155	1	0.109		NA	NA	NA
RPS6KB2	ENST00000312629	11	1434	0	Low_pLI	49	13	0	389	155	1	3	1	1	1	0	NA	NA	287	89	1	0		NA	NA	NA
RPS6KC1	ENST00000366960	1	3186	0	Low_pLI	43	19	0	600	248	1	3	1	1	0	1	6	6	599	269	1	0.0002		NA	NA	NA
RPS6KL1	ENST00000557413	14	1640	0	Low_pLI	44	13	0	360	178	0	0	1	1	0	0	NA	NA	252	106	1	0.0002		NA	NA	NA
RPS7	ENST00000645674	2	579	0.95	High_pLI	0	0	0	91	47	2		3	3	0	0	NA	NA	115	55	0	NA	NA	NA	NA	NA
RPS8	ENST00000396651	1	621	0.99	High_pLI	0	0	0	95	60	2		1	1	0	0	NA	NA	150	59	3	NA	NA	NA	NA	NA
RPS9	ENST00000302907	19	581	0.88	Mid_pLI	1	1	0	92	77	6		0	0	0	0	NA	NA	85	44	1	NA	NA	NA	NA	NA
RPSA	ENST00000301821	3	882	0.93	High_pLI	0	0	0	100	68	2		1	0	1	7	4	4	148	65	3	NA	NA	NA	NA	NA
RPTN	ENST00000316073	1	2353	0	Low_pLI	79	50	77	481	169	0	0	1	1	0	0	NA	NA	145	289	1	0		NA	NA	NA
RPTOR	ENST00000306801	17	3974	1	High_pLI	7	4	0	597	494	3		1	1	0	0	NA	NA	794	240	1	0.2823	NA	NA	NA	NA
RPUSD1	ENST00000007264	16	934	0	Low_pLI	30	11	9	338	184	0	0	1	1	0	0	NA	NA	107	46	1	NA		NA	NA	NA
RPUSD2	ENST00000315616	15	1635	0	Low_pLI	42	16	0	407	159	1	0	1	1	0	0	NA	NA	195	111	1	0		NA	NA	NA
RPUSD4	ENST00000298317	11	1127	0	Low_pLI	28	15	6	274	107	3	1	1	1	0	0	NA	NA	185	93	1	0.0034		NA	NA	NA
RRAD	ENST00000299759	16	923	0.44	Mid_pLI	16	9	0	242	113	0	0	1	1	0	0	NA	NA	117	52	0	NA		NA	NA	NA
RRAGA	ENST00000380527	9	941	0.36	Mid_pLI	16	8	0	107	103	0	3	0	1	0	0	NA	NA	97	72	1	NA		NA	NA	NA
RRAGB	ENST00000374941	X	1031	0.84	Mid_pLI	5	4	0	93	56	3		1	1	0	0	NA	NA	235	89	1	0.3932	NA	NA	NA	NA
RRAGC	ENST00000373001	1	1193	0.98	High_pLI	8	2	0	172	103	4		0	0	0	0	NA	NA	206	82	1	0.2357	NA	NA	NA	NA
RRAGD	ENST00000369415	6	1196	0.82	Mid_pLI	11	2	0	164	98	4		1	0	0	1	6	6	202	98	1	0.1186		NA	NA	NA
RRAS	ENST00000246792	19	651	0	Low_pLI	18	2	0	158	80	0		1	1	0	1	5	NA	110	40	0	NA	1	NA	NA	NA
RRAS2	ENST00000256196	11	609	0.97	High_pLI	5	3	0	89	56	3		1	1	0	9	5	5	141	62	1	NA	1	NA	NA	NA
RRBP1	ENST00000377813	20	4210	0	Low_pLI	76	32	0	991	474	1	3	1	1	0	0	NA	NA	660	557	1	0		NA	NA	NA
RREB1	ENST00000379938	6	5219	1	High_pLI	11	4	0	1525	815	0		1	1	0	0	NA	NA	607	384	1	0.1281		NA	NA	NA
RRH	ENST00000317735	4	1007	0	Low_pLI	31	12	0	220	70	0	0	1	1	0	0	NA	NA	178	54	1	0.0016		NA	NA	NA
RRM1	ENST00000300738	11	2360	1	High_pLI	9	6	0	258	188	0	1	1	1	1	0	NA	NA	544	199	1	0.1921	NA	NA	NA	NA
RRM2	ENST00000304567	2	1160	0.75	Mid_pLI	4	1	0	193	113	4		1	3	2	0	NA	NA	258	103	1	NA	NA	NA	NA	NA
RRM2B	ENST00000251810	8	1047	0	Low_pLI	15	6	0	162	70	0	4	1	1	0	24	1	1	251	98	1	0.0543	1	NA	NA	NA
RRN3	ENST00000198767	16	1938	0	Low_pLI	34	14	0	470	197	3	3	1	1	0	0	NA	NA	438	140	1	0.0011		NA	NA	NA
RRP1	ENST00000497547	21	1373	0	Low_pLI	18	10	8	347	161	0	0	1	1	1	0	NA	NA	262	139	1	0.031		NA	NA	NA
RRP12	ENST00000370992	10	3860	0	Low_pLI	53	21	0	837	420	0	0	1	1	0	0	NA	NA	801	308	0	0		NA	NA	NA
RRP15	ENST00000366932	1	844	0	Low_pLI	17	6	0	188	55	0	4	1	0	0	0	NA	NA	163	104	0	NA		NA	NA	NA
RRP1B	ENST00000340648	21	2261	0	Low_pLI	40	16	2	431	212	0	5	1	1	0	0	NA	NA	435	225	1	0.0006		NA	NA	NA
RRP36	ENST00000244496	6	773	0	Low_pLI	31	21	0	207	78	0	0	1	1	0	0	NA	NA	183	94	3	NA		NA	NA	NA
RRP7A	ENST00000323013	22	836	0	Low_pLI	24	11	0	220	77	0	0	0	0	0	1	4	4	156	75	0	NA		NA	NA	NA
RRP8	ENST00000254605	11	1364	0	Low_pLI	36	16	0	379	153	0	0	1	1	0	0	NA	NA	225	113	1	0.0012		NA	NA	NA
RRP9	ENST00000232888	3	1413	0.29	Mid_pLI	22	7	0	287	161	1	3	1	1	0	0	NA	NA	323	105	3	0.0124		NA	NA	NA
RRS1	ENST00000320270	8	1097	0.18	Mid_pLI	18	6	0	261	112	3	3	1	1	0	0	NA	NA	118	118	1	0.0319		NA	NA	NA
RS1	ENST00000379984	X	669	0.96	High_pLI	6	2	0	103	45	0		1	1	0	124	0	0	164	44	1	NA	1	NA	NA	NA
RSAD1	ENST00000258955	17	1320	0	Low_pLI	29	12	0	347	142	3	4	1	1	0	0	NA	NA	215	85	1	0.0036		NA	NA	NA
RSAD2	ENST00000382040	2	1080	0	Low_pLI	22	8	0	228	91	0	0	1	1	0	0	NA	NA	197	100	1	0.0129		NA	NA	NA
RSBN1	ENST00000261441	1	2402	0.1	Low_pLI	19	9	0	434	241	0	0	3	3	0	0	NA	NA	369	212	1	NA		NA	NA	NA
RSBN1L	ENST00000334955	7	2533	0.8	Mid_pLI	24	13	1	507	247	3	3	0	0	0	0	NA	NA	417	230	3	0.0084		NA	NA	NA
RSC1A1	ENST00000345034	1	1853	0	Low_pLI	47	20	32	378	124	0	0	1	1	0	0	NA	NA	254	146	1	0.0001		NA	NA	NA
RSF1	ENST00000308488	11	4310	1	High_pLI	6	3	0	818	341	4		1	1	0	0	NA	NA	846	504	1	0.3358	NA	NA	NA	NA
RSKR	ENST00000301037	17	1221		NA	45	12	0	278	102	3	3	1	1	0	0	NA	NA	NA	85	1	0		NA	NA	NA
RSL1D1	ENST00000571133	16	1464	0	Low_pLI	32	15	8	416	167	0	0	1	1	1	0	NA	NA	282	162	1	0.0017		NA	NA	NA
RSL24D1	ENST00000260443	15	486	0.88	Mid_pLI	3	2	0	108	34	0		1	3	0	0	NA	NA	130	66	1	NA	NA	NA	NA	NA
RSPH1	ENST00000291536	21	921	0	Low_pLI	25	13	1	215	89	3	1	1	1	1	12	3	3	230	100	1	NA	1	NA	NA	NA
RSPH14	ENST00000216036	22	1041		NA	21	11	5	256	105	0	0	1	1	1	0	NA	NA	NA	83	1	0.0126		NA	NA	NA
RSPH3	ENST00000367069	6	1249	0	Low_pLI	16	7	6	252	88	3	0	1	1	0	8	4	4	247	142	0	0.0475	1	NA	NA	NA
RSPH4A	ENST00000229554	6	2145	0	Low_pLI	50	21	0	431	151	1	0	1	1	0	32	3	3	373	215	1	0		NA	NA	NA
RSPH6A	ENST00000221538	19	2148	0	Low_pLI	57	22	0	561	272	0	0	1	1	0	0	NA	NA	321	206	1	0		NA	NA	NA
RSPH9	ENST00000372163	6	826	0	Low_pLI	15	8	0	198	77	3	3	1	0	0	11	0	3	145	58	0	NA		NA	NA	NA
RSPO1	ENST00000356545	1	787	0	Low_pLI	11	6	0	178	75	0	5	1	1	0	1	5	NA	146	61	1	NA		NA	NA	NA
RSPO2	ENST00000276659	8	727	0.02	Low_pLI	22	8	0	150	71	0	3	1	0	0	3	3	3	162	74	0	NA	1	NA	NA	NA
RSPO3	ENST00000356698	6	814	0.09	Low_pLI	10	7	0	147	68	0	0	1	1	1	0	NA	NA	188	96	0	NA		NA	NA	NA
RSPO4	ENST00000217260	20	700	0	Low_pLI	23	14	3	219	86	3	3	1	1	0	8	3	3	121	49	1	NA	1	NA	NA	NA
RSPRY1	ENST00000394420	16	1717	1	High_pLI	21	10	0	244	118	0	4	1	1	0	6	0	5	383	123	1	0.0146	1	NA	NA	NA
RSRC1	ENST00000611884	3	996	0	Low_pLI	29	13	0	209	72	0	3	1	1	0	4	3	5	261	124	0	NA	1	NA	NA	NA
RSRC2	ENST00000331738	12	1295	1	High_pLI	3	2	0	194	110	4		3	1	0	1	6	6	336	177	1	NA	NA	NA	NA	NA
RSRP1	ENST00000243189	1	869		NA	35	15	0	222	85	0	0	1	3	0	0	NA	NA	NA	60	0	NA		NA	NA	NA
RSU1	ENST00000345264	10	826	0	Low_pLI	17	7	0	165	89	0	3	1	1	1	0	NA	NA	166	65	0	NA		NA	NA	NA
RTBDN	ENST00000674343	19	685	0	Low_pLI	13	4	3	168	89	0		1	1	0	0	NA	NA	128	NA	NA	NA		NA	NA	NA
RTCA	ENST00000370128	1	1090	0	Low_pLI	19	11	0	240	88	0	0	1	1	0	0	NA	NA	266	95	1	0.0216		NA	NA	NA
RTCB	ENST00000216038	22	1506	0.01	Low_pLI	21	6	0	270	153	0	4	1	1	1	0	NA	NA	305	127	1	0.0167		NA	NA	NA
RTEL1	ENST00000360203	20	3869	0	Low_pLI	66	25	1	1156	620	0	0	1	1	3	100	1	0	764	276	1	0	1	NA	NA	NA
RTF1	ENST00000389629	15	2115	1	High_pLI	8	3	0	245	178	5		0	1	0	0	NA	NA	517	248	1	0.2211	NA	NA	NA	NA
RTF2	ENST00000357348	20	912		NA	17	5	0	166	82	0	4	0	1	0	0	NA	NA	NA	90	1	NA		NA	NA	NA
RTKN	ENST00000272430	2	1680	0	Low_pLI	35	15	0	389	177	0	3	1	1	0	0	NA	NA	289	110	3	0.0006		NA	NA	NA
RTKN2	ENST00000373789	10	1818	0	Low_pLI	59	24	1	353	128	0	0	1	1	0	0	NA	NA	386	178	1	0		NA	NA	NA
RTL1	ENST00000649591	14	4076	0.01	Low_pLI	58	32	58	934	426	0	0	1	1	1	0	NA	NA	327	NA	NA	0		NA	NA	NA
RTL10	ENST00000328554	22	1094		NA	36	12	36	254	120	0	0	1	1	0	0	NA	NA	NA	71	0	0.0009		NA	NA	NA
RTL3	ENST00000321110	X	1427		NA	32	16	30	283	111	0	3	1	1	0	0	NA	NA	NA	134	1	0.0012		NA	NA	NA
RTL6	ENST00000341255	22	719		NA	13	3	0	155	86	4		1	1	0	0	NA	NA	NA	44	1	NA		NA	NA	NA
RTL8A	ENST00000370775	X	341		NA	5	3	0	56	32	5		1	3	0	0	NA	NA	NA	22	0	NA	NA	NA	NA	NA
RTL8B	ENST00000391440	X	341		NA	6	4	0	66	29	0		1	1	0	0	NA	NA	NA	23	0	NA	NA	NA	NA	NA
RTL8C	ENST00000257013	X	341		NA	1	1	0	30	30	5		0	3	0	0	NA	NA	NA	22	0	NA	NA	NA	NA	NA
RTN1	ENST00000267484	14	2322	0.99	High_pLI	11	7	0	542	285	0	0	1	1	1	0	NA	NA	357	174	1	0.1222		NA	NA	NA
RTN2	ENST00000245923	19	1627	0.42	Mid_pLI	27	12	0	354	184	0	0	1	1	0	9	4	4	293	108	1	0.0038		NA	NA	NA
RTN3	ENST00000377819	11	3090	0	Low_pLI	45	15	0	678	255	0	3	1	1	1	0	NA	NA	472	252	1	0.0002		NA	NA	NA
RTN4	ENST00000337526	2	3570	0.45	Mid_pLI	40	13	0	959	365	1	0	1	1	1	0	NA	NA	578	295	1	0.0001		NA	NA	NA
RTN4IP1	ENST00000369063	6	1182	0	Low_pLI	29	13	0	241	97	1	4	1	1	0	18	3	3	239	91	1	0.0037	1	NA	NA	NA
RTN4R	ENST00000043402	22	1420	0.96	High_pLI	7	3	0	320	186	3		1	1	0	0	NA	NA	92	47	1	0.2653	NA	NA	NA	NA
RTN4RL1	ENST00000331238	17	1324	0.96	High_pLI	8	3	0	285	175	0		1	1	0	0	NA	NA	119	58	1	0.2208	NA	NA	NA	NA
RTN4RL2	ENST00000335099	11	1260	0.88	Mid_pLI	4	1	0	242	169	0		1	1	0	0	NA	NA	109	44	0	NA	NA	NA	NA	NA
RTP1	ENST00000312295	3	790	0	Low_pLI	22	7	0	209	91	0	0	0	1	0	0	NA	NA	119	52	0	NA		NA	NA	NA
RTP3	ENST00000296142	3	697	0.2	Mid_pLI	18	6	16	154	58	0	4	1	1	0	0	NA	NA	29	61	0	NA		NA	NA	NA
RTP4	ENST00000259030	3	739	0.6	Mid_pLI	22	13	19	142	61	0	3	1	1	1	0	NA	NA	28	63	1	NA		NA	NA	NA
RTP5	ENST00000343216	2	1717		NA	55	22	14	467	226	0	5	1	1	0	0	NA	NA	NA	81	1	0		NA	NA	NA
RTRAF	ENST00000261700	14	727		NA	10	2	0	148	70	3		1	1	0	0	NA	NA	NA	64	1	NA		NA	NA	NA
RTTN	ENST00000640769	18	6632	0	Low_pLI	132	57	0	1367	565	1	1	1	1	0	33	0	0	1477	486	1	0	1	NA	NA	NA
RUBCN	ENST00000296343	3	2899		NA	48	19	0	643	302	1	3	1	1	0	1	6	NA	NA	214	1	0		NA	NA	NA
RUBCNL	ENST00000429979	13	1976		NA	48	21	4	386	175	1	0	1	1	0	0	NA	NA	NA	140	1	0.0001		NA	NA	NA
RUFY1	ENST00000319449	5	2109	0	Low_pLI	34	13	0	492	233	1	0	1	0	0	0	NA	NA	502	237	1	0.0007		NA	NA	NA
RUFY2	ENST00000602465	10	1803	0	Low_pLI	32	11	0	264	148	0	0	1	1	0	0	NA	NA	521	218	1	0.0016		NA	NA	NA
RUFY3	ENST00000381006	4	1845	0.02	Low_pLI	22	9	3	273	132	0	3	1	1	1	0	NA	NA	466	216	1	0.0122		NA	NA	NA
RUNDC1	ENST00000361677	17	1837	0	Low_pLI	24	10	0	385	210	0	0	1	1	0	0	NA	NA	241	145	1	0.0081		NA	NA	NA
RUNDC3A	ENST00000426726	17	1330	0.64	Mid_pLI	21	7	0	246	130	0	3	1	1	0	0	NA	NA	270	98	1	0.0158		NA	NA	NA
RUNDC3B	ENST00000394654	7	1360	0	Low_pLI	20	9	0	265	115	0	4	1	1	0	0	NA	NA	332	114	1	0.0196		NA	NA	NA
RUNX1	ENST00000675419	21	1435	0.65	Mid_pLI	8	3	0	266	155	3		1	1	0	98	0	3	203	NA	NA	0.2214	1	NA	NA	NA
RUNX2	ENST00000647337	6	1558	0.95	High_pLI	8	1	0	303	157	5		1	1	2	69	3	3	230	95	0	0.2423	1	NA	NA	NA
RUNX3	ENST00000308873	1	1243	0.84	Mid_pLI	7	4	0	257	157	0		1	1	0	0	NA	NA	140	53	0	0.2699	NA	NA	NA	NA
RUSC1	ENST00000368352	1	2700	0.94	High_pLI	36	10	0	570	274	3	3	1	1	0	0	NA	NA	352	161	1	0.0006		NA	NA	NA
RUSC2	ENST00000361226	9	4540	1	High_pLI	38	16	0	934	411	5	0	1	1	1	13	0	0	564	300	1	0.0005		NA	NA	NA
RUSF1	ENST00000327237	16	1394		NA	33	14	0	368	166	0	3	1	1	0	0	NA	NA	NA	86	0	0.0017		NA	NA	NA
RUVBL1	ENST00000322623	3	1360	1	High_pLI	4	3	0	155	137	0		1	1	0	0	NA	NA	281	134	1	NA	NA	NA	NA	NA
RUVBL2	ENST00000595090	19	1377	1	High_pLI	1	1	0	265	181	5		1	1	0	0	NA	NA	288	108	1	NA	NA	NA	NA	NA
RWDD1	ENST00000466444	6	725	0.91	High_pLI	12	3	0	94	43	0		1	1	0	0	NA	NA	175	82	0	NA		NA	NA	NA
RWDD2A	ENST00000369724	6	877	0	Low_pLI	22	8	0	155	53	0	0	1	3	0	0	NA	NA	132	80	1	NA		NA	NA	NA
RWDD2B	ENST00000493196	21	955	0	Low_pLI	29	15	0	197	70	1	0	1	0	0	0	NA	NA	177	93	1	NA		NA	NA	NA
RWDD3	ENST00000370202	1	800	0	Low_pLI	17	11	0	149	60	3	5	1	1	0	0	NA	NA	154	78	1	NA		NA	NA	NA
RWDD4	ENST00000326397	4	559	0.02	Low_pLI	7	1	0	113	35	0		1	0	0	0	NA	NA	165	54	0	NA	NA	NA	NA	NA
RXFP1	ENST00000307765	4	2256	0	Low_pLI	43	21	0	383	147	1	3	1	1	0	0	NA	NA	515	158	1	0		NA	NA	NA
RXFP2	ENST00000298386	13	2247	0	Low_pLI	38	18	0	388	190	0	1	1	1	1	0	NA	NA	481	155	1	0.0002		NA	NA	NA
RXFP3	ENST00000330120	5	1409	0	Low_pLI	43	17	2	339	208	1	0	1	1	0	0	NA	NA	126	64	1	0.0001		NA	NA	NA
RXFP4	ENST00000368318	1	1124	0	Low_pLI	31	10	30	244	94	0	3	1	3	0	0	NA	NA	71	34	1	NA		NA	NA	NA
RXRA	ENST00000481739	9	1379	1	High_pLI	5	1	0	242	193	0		1	1	0	3	4	4	228	90	0	0.4318	NA	NA	NA	NA
RXRB	ENST00000374680	6	1592	1	High_pLI	15	8	0	233	130	3	3	1	1	1	0	NA	NA	250	103	0	0.0529		NA	NA	NA
RXRG	ENST00000359842	1	1382	0.42	Mid_pLI	13	5	0	240	130	0	4	1	1	1	0	NA	NA	257	100	0	0.087		NA	NA	NA
RXYLT1	ENST00000261234	12	1326		NA	42	18	0	257	92	0	0	1	3	0	19	3	3	NA	112	1	NA	1	NA	NA	NA
RYK	ENST00000623711	3	1809	0.99	High_pLI	13	3	0	332	164	0		1	1	0	0	NA	NA	360	122	1	0.0734		NA	NA	NA
RYR1	ENST00000359596	19	15011	0	Low_pLI	176	91	0	3454	1793	1	0	1	1	1	430	0	0	2847	1132	1	0	1	NA	NA	NA
RYR2	ENST00000366574	1	14799	1	High_pLI	125	67	0	2420	1280	1	1	1	1	0	161	0	0	3259	1314	1	0		NA	NA	NA
RYR3	ENST00000634891	15	14509	0.71	Mid_pLI	125	55	0	3055	1431	0	3	1	1	2	1	4	4	3066	1225	1	0		NA	NA	NA
S100A1	ENST00000292169	1	283	0.01	Low_pLI	3	1	0	63	30	4		1	0	0	0	NA	NA	41	28	3	NA	NA	NA	NA	NA
S100A10	ENST00000368811	1	292	0.17	Mid_pLI	3	0	0	55	25	4		0	3	0	0	NA	NA	39	35	1	NA	NA	NA	NA	NA
S100A11	ENST00000271638	1	315	0.01	Low_pLI	4	2	1	59	31	4		1	1	0	0	NA	NA	45	26	0	NA	NA	NA	NA	NA
S100A12	ENST00000368737	1	277	0.48	Mid_pLI	9	4	5	65	29	0		0	0	0	0	NA	NA	23	27	1	NA	NA	NA	NA	NA
S100A13	ENST00000476133	1	295	0.05	Low_pLI	5	2	0	68	26	4		3	3	0	0	NA	NA	42	NA	NA	NA	NA	NA	NA	NA
S100A14	ENST00000344616	1	312	0	Low_pLI	6	3	0	61	35	0		0	1	0	0	NA	NA	51	28	1	NA	NA	NA	NA	NA
S100A16	ENST00000368706	1	310	0	Low_pLI	5	3	0	72	34	4		0	0	0	0	NA	NA	46	26	0	NA	NA	NA	NA	NA
S100A2	ENST00000368708	1	295	0	Low_pLI	8	6	3	59	24	3	3	1	1	0	0	NA	NA	36	30	0	NA	NA	NA	NA	NA
S100A3	ENST00000368713	1	304	0.01	Low_pLI	13	9	0	65	26	0	3	1	1	0	0	NA	NA	41	25	3	NA		NA	NA	NA
S100A4	ENST00000368716	1	304	0.01	Low_pLI	4	1	0	60	28	3		1	3	0	0	NA	NA	43	30	0	NA	NA	NA	NA	NA
S100A5	ENST00000368717	1	277	0	Low_pLI	1	0	0	68	32	4		1	1	0	0	NA	NA	40	31	0	NA	NA	NA	NA	NA
S100A6	ENST00000368719	1	271	0.18	Mid_pLI	4	2	1	57	30	4		3	1	0	0	NA	NA	34	25	3	NA	NA	NA	NA	NA
S100A7	ENST00000368723	1	304	0.45	Mid_pLI	5	1	2	85	35	5		1	0	0	0	NA	NA	21	29	1	NA	NA	NA	NA	NA
S100A7A	ENST00000368729	1	304	0	Low_pLI	5	1	3	91	34	4		0	1	0	0	NA	NA	21	30	1	NA	NA	NA	NA	NA
S100A8	ENST00000368733	1	280	0.14	Mid_pLI	6	3	1	52	20	4		0	0	0	0	NA	NA	25	25	0	NA	NA	NA	NA	NA
S100A9	ENST00000368738	1	343	0.48	Mid_pLI	3	3	2	77	46	5		1	1	0	0	NA	NA	22	37	1	NA	NA	NA	NA	NA
S100B	ENST00000291700	21	277	0.04	Low_pLI	7	3	0	54	22	0		1	3	0	0	NA	NA	44	35	0	NA	NA	NA	NA	NA
S100G	ENST00000380200	X	238	0.11	Mid_pLI	4	2	0	21	11	5		3	0	0	0	NA	NA	38	29	1	NA	NA	NA	NA	NA
S100P	ENST00000296370	4	286	0.03	Low_pLI	6	5	0	69	39	3	5	1	1	0	0	NA	NA	20	29	1	NA	NA	NA	NA	NA
S100PBP	ENST00000373475	1	1222	0.95	High_pLI	21	7	0	266	95	3	0	1	1	0	0	NA	NA	209	106	1	0.0153		NA	NA	NA
S100Z	ENST00000317593	5	298	0.01	Low_pLI	11	5	0	76	21	0	0	0	0	0	0	NA	NA	52	36	1	NA		NA	NA	NA
S1PR1	ENST00000305352	1	1148	0.73	Mid_pLI	5	0	0	170	114	4		0	1	0	0	NA	NA	107	53	0	0.4001	NA	NA	NA	NA
S1PR2	ENST00000646641	19	1061	0.02	Low_pLI	12	4	0	223	151	3		1	1	1	2	6	6	89	36	0	0.1048		NA	NA	NA
S1PR3	ENST00000358157	9	1136	0.05	Low_pLI	11	6	2	250	151	0	3	1	1	0	0	NA	NA	86	49	0	0.1156		NA	NA	NA
S1PR4	ENST00000246115	19	1154	0	Low_pLI	10	3	8	359	197	0		1	1	1	0	NA	NA	77	34	1	0.1385		NA	NA	NA
S1PR5	ENST00000333430	19	1196	0.16	Mid_pLI	20	6	19	319	164	0	4	1	1	0	0	NA	NA	63	28	0	0.0191		NA	NA	NA
SAA1	ENST00000356524	11	366	0.01	Low_pLI	9	5	3	97	38	4	4	0	1	0	0	NA	NA	42	24	1	NA	NA	NA	NA	NA
SAA2	ENST00000256733	11	366	0	Low_pLI	5	4	0	70	34	5		0	3	0	0	NA	NA	44	24	0	NA	NA	NA	NA	NA
SAA4	ENST00000278222	11	390	0.01	Low_pLI	4	2	2	93	40	4		1	1	0	0	NA	NA	48	30	1	NA	NA	NA	NA	NA
SAAL1	ENST00000524803	11	1413	0	Low_pLI	30	11	0	286	102	1	0	1	1	0	0	NA	NA	325	124	1	0.0033		NA	NA	NA
SAC3D1	ENST00000652489	11	1075	0	Low_pLI	23	10	10	280	138	0	0	1	1	0	0	NA	NA	74	NA	NA	0.0096		NA	NA	NA
SACM1L	ENST00000389061	3	1744	0.7	Mid_pLI	15	4	0	271	126	0		1	1	0	0	NA	NA	456	139	1	0.0577		NA	NA	NA
SACS	ENST00000382292	13	13731	0	Low_pLI	310	100	0	2751	1131	1	1	1	1	2	468	1	1	2132	1120	1	0	1	NA	NA	NA
SAE1	ENST00000270225	19	1032	0.99	High_pLI	8	4	0	211	98	3		1	1	0	0	NA	NA	215	94	1	0.2243	NA	NA	NA	NA
SAFB	ENST00000588852	19	2733	1	High_pLI	6	1	0	469	246	4		0	3	2	0	NA	NA	578	270	1	NA	NA	NA	NA	NA
SAFB2	ENST00000252542	19	2841	1	High_pLI	20	11	0	656	300	3	4	0	0	0	0	NA	NA	586	296	1	0.0198		NA	NA	NA
SAG	ENST00000409110	2	1203	0	Low_pLI	26	13	0	278	121	1	0	1	1	0	13	0	0	281	95	1	0.0059	1	NA	NA	NA
SAGE1	ENST00000370709	X	2696	0	Low_pLI	44	18	2	478	163	0	0	1	1	0	0	NA	NA	480	204	1	0		NA	NA	NA
SALL1	ENST00000251020	16	3972	1	High_pLI	16	4	0	855	435	4		1	1	0	59	3	3	406	261	1	0.0418	1	NA	NA	NA
SALL2	ENST00000537235	14	3016	0	Low_pLI	44	11	0	660	285	0	4	1	1	0	1	5	5	321	35	5	0.0003		NA	NA	NA
SALL3	ENST00000537592	18	3900	0.4	Mid_pLI	33	14	2	1300	724	0	4	1	1	3	0	NA	NA	324	236	1	0.0015		NA	NA	NA
SALL4	ENST00000217086	20	3158	1	High_pLI	13	4	6	645	357	4		1	1	0	28	1	0	340	225	1	0.0834	1	NA	NA	NA
SAMD10	ENST00000369886	20	604	0	Low_pLI	7	3	0	126	76	0		1	1	0	0	NA	NA	101	36	0	NA	NA	NA	NA	NA
SAMD11	ENST00000616016	1	2521	0	Low_pLI	83	30	8	837	438	0	3	0	0	1	1	6	6	285	50	3	0	1	NA	NA	NA
SAMD12	ENST00000314727	8	602	0	Low_pLI	11	9	7	140	55	0	0	1	1	0	0	NA	NA	95	66	1	NA		NA	NA	NA
SAMD13	ENST00000394834	1	306	0.01	Low_pLI	5	2	0	41	29	5		0	1	0	0	NA	NA	77	32	0	NA	NA	NA	NA	NA
SAMD14	ENST00000330175	17	1245	0	Low_pLI	30	15	0	291	132	0	0	1	1	0	0	NA	NA	228	82	0	0.0032		NA	NA	NA
SAMD15	ENST00000216471	14	2022	0	Low_pLI	73	18	3	410	142	1	0	1	1	0	0	NA	NA	340	261	1	0		NA	NA	NA
SAMD3	ENST00000439090	6	1553	0	Low_pLI	55	18	0	324	119	0	3	1	1	0	0	NA	NA	329	163	1	0		NA	NA	NA
SAMD4A	ENST00000554335	14	2145	1	High_pLI	23	14	0	499	240	1	3	1	1	1	0	NA	NA	371	169	1	0.0111		NA	NA	NA
SAMD4B	ENST00000610417	19	2073	1	High_pLI	4	2	0	329	234	5		3	1	0	0	NA	NA	336	148	0	NA	NA	NA	NA	NA
SAMD5	ENST00000367474	6	520	0.01	Low_pLI	6	5	0	130	79	4	4	0	3	0	0	NA	NA	51	29	0	NA	NA	NA	NA	NA
SAMD7	ENST00000335556	3	1334	0	Low_pLI	26	11	5	294	105	0	0	1	1	0	0	NA	NA	204	104	1	0.0054		NA	NA	NA
SAMD8	ENST00000542569	10	1243	0	Low_pLI	23	11	0	174	90	0	0	1	1	0	0	NA	NA	205	79	1	0.0095		NA	NA	NA
SAMD9	ENST00000379958	7	4769	0	Low_pLI	137	59	131	834	364	1	0	1	1	0	27	0	0	751	470	1	0	1	NA	NA	NA
SAMD9L	ENST00000318238	7	4754	0	Low_pLI	104	51	27	870	360	0	1	1	1	1	16	4	4	761	456	1	0		NA	NA	NA
SAMHD1	ENST00000646673	20	1865	0	Low_pLI	45	21	1	369	154	3	0	1	1	2	50	3	3	412	166	1	0	1	NA	NA	NA
SAMM50	ENST00000350028	22	1395	0	Low_pLI	36	20	0	274	117	0	0	1	1	1	0	NA	NA	352	108	1	0.0008		NA	NA	NA
SAMSN1	ENST00000400566	21	1114	0	Low_pLI	28	11	0	250	104	0	4	1	1	0	0	NA	NA	290	106	1	0.0043		NA	NA	NA
SAP130	ENST00000643581	2	3154	1	High_pLI	6	4	0	559	291	4		1	1	2	1	5	5	492	207	0	0.3411	NA	NA	NA	NA
SAP25	ENST00000622764	7	888	0.09	Low_pLI	32	14	3	254	128	1	0	1	1	0	0	NA	NA	70	45	1	NA		NA	NA	NA
SAP30	ENST00000296504	4	659	0.31	Mid_pLI	8	2	0	131	57	3		3	1	1	0	NA	NA	106	44	0	NA	NA	NA	NA	NA
SAP30BP	ENST00000584667	17	916	0	Low_pLI	29	7	0	146	106	0	4	1	0	0	0	NA	NA	241	92	1	NA		NA	NA	NA
SAP30L	ENST00000297109	5	548	0	Low_pLI	14	7	0	107	56	0	3	3	1	0	0	NA	NA	95	49	1	NA		NA	NA	NA
SAPCD2	ENST00000409687	9	1179	0	Low_pLI	29	14	0	334	184	0	0	1	1	0	0	NA	NA	144	79	0	0.0038		NA	NA	NA
SAR1A	ENST00000373241	10	591	0.37	Mid_pLI	1	0	0	71	47	4		1	0	0	0	NA	NA	119	44	1	NA	NA	NA	NA	NA
SAR1B	ENST00000402673	5	591	0	Low_pLI	13	8	0	100	43	4	4	1	1	1	13	0	4	131	52	1	NA		NA	NA	NA
SARAF	ENST00000256255	8	1014		NA	24	9	0	197	103	1	0	1	1	0	0	NA	NA	NA	61	3	0.0082		NA	NA	NA
SARDH	ENST00000439388	9	2737	0	Low_pLI	67	31	0	726	342	1	0	1	1	0	0	NA	NA	471	160	1	0		NA	NA	NA
SARM1	ENST00000585482	17	2166	0	Low_pLI	39	19	0	481	244	0	0	1	1	0	0	NA	NA	278	132	1	0.0006		NA	NA	NA
SARNP	ENST00000336133	12	622	1	High_pLI	5	3	0	101	47	4		1	3	0	0	NA	NA	207	81	1	NA	NA	NA	NA	NA
SARS1	ENST00000234677	1	1534		NA	17	11	0	222	137	3	3	1	1	0	3	3	3	NA	145	1	0.0378	1	NA	NA	NA
SARS2	ENST00000221431	19	1541	0	Low_pLI	34	14	0	391	183	3	3	1	1	1	4	4	4	320	110	1	0.0012	1	NA	NA	NA
SART1	ENST00000312397	11	2383	0.88	Mid_pLI	19	11	0	516	302	1	0	1	1	1	0	NA	NA	517	251	1	0.0218		NA	NA	NA
SART3	ENST00000546815	12	2873	1	High_pLI	25	11	0	609	299	1	3	1	1	0	0	NA	NA	635	228	0	0.0064		NA	NA	NA
SASH1	ENST00000367467	6	3724	0	Low_pLI	27	12	0	776	386	0	4	1	1	0	9	4	4	688	331	1	0.0045		NA	NA	NA
SASH3	ENST00000356892	X	1135	0.38	Mid_pLI	6	3	0	161	101	0		1	0	0	4	4	4	192	98	1	0.3575	NA	NA	NA	NA
SASS6	ENST00000287482	1	1957	0	Low_pLI	35	13	0	304	137	1	0	1	1	1	3	4	5	507	217	0	0.0014		NA	NA	NA
SAT1	ENST00000379270	X	510	0.87	Mid_pLI	1	0	0	44	40	5		3	3	0	0	NA	NA	132	46	0	NA	NA	NA	NA	NA
SAT2	ENST00000269298	17	507	0	Low_pLI	14	5	0	97	42	0	4	1	1	0	0	NA	NA	122	45	1	NA		NA	NA	NA
SATB1	ENST00000338745	3	2282	0.99	High_pLI	4	0	0	281	209	4		1	1	3	11	4	4	431	220	1	NA	1	NA	NA	NA
SATB2	ENST00000417098	2	2192	1	High_pLI	1	0	0	234	239	6		1	1	38	100	0	0	357	190	1	NA	1	NA	NA	NA
SATL1	ENST00000644105	X	2082	0	Low_pLI	37	28	0	331	120	0	0	1	1	0	0	NA	NA	289	201	1	0.0002		NA	NA	NA
SAV1	ENST00000324679	14	1147	0	Low_pLI	23	9	0	265	95	0	0	1	1	0	0	NA	NA	230	108	0	0.0115		NA	NA	NA
SAXO1	ENST00000380534	9	1421		NA	42	30	29	495	159	1	1	1	1	0	0	NA	NA	NA	111	1	0.0001		NA	NA	NA
SAXO2	ENST00000682753	15	1373		NA	41	15	17	296	107	0	3	1	1	0	0	NA	NA	NA	NA	NA	0.0004		NA	NA	NA
SAYSD1	ENST00000229903	6	550	0	Low_pLI	23	10	3	133	65	0	0	1	3	0	0	NA	NA	76	45	0	NA		NA	NA	NA
SBDS	ENST00000246868	7	748	0	Low_pLI	13	5	0	137	69	3	5	1	1	0	19	3	3	143	85	1	NA	1	NA	NA	NA
SBF1	ENST00000380817	22	5641	1	High_pLI	52	25	0	1550	931	0	0	1	1	1	12	0	0	1002	350	1	0		NA	NA	NA
SBF2	ENST00000256190	11	5510	0	Low_pLI	74	42	0	1060	435	1	1	1	1	1	24	1	3	1209	457	1	0	1	NA	NA	NA
SBK1	ENST00000341901	16	1272	0.37	Mid_pLI	7	3	0	259	181	0		1	1	0	0	NA	NA	113	65	1	0.2793	NA	NA	NA	NA
SBK2	ENST00000413299	19	1044	0	Low_pLI	36	13	21	323	169	0	0	1	1	0	0	NA	NA	95	62	3	0.0016		NA	NA	NA
SBK3	ENST00000612221	19	1076	0	Low_pLI	21	8	15	260	137	3	0	1	1	0	0	NA	NA	80	52	0	0.0178		NA	NA	NA
SBNO1	ENST00000602398	12	4151	1	High_pLI	16	7	0	648	377	0	3	1	1	1	0	NA	NA	952	366	1	0.0448		NA	NA	NA
SBNO2	ENST00000361757	19	4070	0.01	Low_pLI	55	24	8	1173	773	0	0	1	1	0	0	NA	NA	683	247	1	0		NA	NA	NA
SBSN	ENST00000452271	19	1769	0	Low_pLI	34	12	0	430	181	1	3	1	1	0	0	NA	NA	209	165	1	0.0009		NA	NA	NA
SBSPON	ENST00000297354	8	790	0	Low_pLI	25	10	0	197	90	1	0	1	1	1	0	NA	NA	149	48	0	NA		NA	NA	NA
SC5D	ENST00000264027	11	896	0	Low_pLI	20	9	4	164	65	0	3	1	1	0	7	3	3	140	51	0	NA	1	NA	NA	NA
SCAF1	ENST00000360565	19	3929	1	High_pLI	12	1	0	1021	602	0		1	1	2	0	NA	NA	471	258	1	0.1029		NA	NA	NA
SCAF11	ENST00000369367	12	4378	1	High_pLI	52	19	0	851	319	1	0	1	1	0	0	NA	NA	797	452	1	0		NA	NA	NA
SCAF4	ENST00000286835	21	3424	1	High_pLI	25	3	0	662	311	0		1	1	3	7	3	3	614	319	0	0.0072	1	NA	NA	NA
SCAF8	ENST00000367178	6	3796	1	High_pLI	17	5	0	752	330	5	6	1	1	0	0	NA	NA	709	338	1	0.039		NA	NA	NA
SCAI	ENST00000336505	9	1803	1	High_pLI	14	11	0	234	141	0	0	1	1	0	0	NA	NA	487	156	1	0.0712		NA	NA	NA
SCAMP1	ENST00000621999	5	1008	0.98	High_pLI	6	2	0	169	71	0		1	1	0	0	NA	NA	206	71	3	0.3461	NA	NA	NA	NA
SCAMP2	ENST00000268099	15	981	0.16	Mid_pLI	17	7	0	182	98	0	0	1	1	0	0	NA	NA	195	54	3	NA		NA	NA	NA
SCAMP3	ENST00000302631	1	1035	0	Low_pLI	23	9	0	216	111	1	3	1	1	0	0	NA	NA	203	63	3	0.0118		NA	NA	NA
SCAMP4	ENST00000316097	19	684	0	Low_pLI	12	7	0	192	111	0	0	1	1	0	0	NA	NA	131	37	3	NA		NA	NA	NA
SCAMP5	ENST00000425597	15	702	0.65	Mid_pLI	4	2	0	104	70	4		1	1	0	1	4	4	123	42	0	NA	NA	NA	NA	NA
SCAND1	ENST00000305978	20	539	0.22	Mid_pLI	12	4	9	139	82	3		1	1	0	0	NA	NA	37	33	1	NA		NA	NA	NA
SCAP	ENST00000265565	3	3818	0	Low_pLI	54	16	0	797	442	1	4	1	1	1	0	NA	NA	607	180	1	0		NA	NA	NA
SCAPER	ENST00000563290	15	4172	0.01	Low_pLI	71	43	0	752	357	0	0	1	1	0	16	0	0	933	416	0	0	1	NA	NA	NA
SCARA3	ENST00000301904	8	1815	0	Low_pLI	42	22	1	414	214	0	0	1	1	0	0	NA	NA	240	146	1	0.0001		NA	NA	NA
SCARA5	ENST00000354914	8	1480	0	Low_pLI	28	18	0	363	213	3	3	1	1	0	0	NA	NA	216	101	3	0.0037		NA	NA	NA
SCARB1	ENST00000261693	12	1518	0.07	Low_pLI	32	12	0	316	164	1	0	1	1	1	0	NA	NA	295	106	1	0.0012		NA	NA	NA
SCARB2	ENST00000264896	4	1425	0	Low_pLI	20	8	0	268	115	3	0	1	1	1	19	1	3	301	102	1	0.0179		NA	NA	NA
SCARF1	ENST00000263071	17	2482	0	Low_pLI	77	33	27	609	293	1	3	1	1	0	0	NA	NA	381	147	0	0		NA	NA	NA
SCARF2	ENST00000622235	22	2590	1	High_pLI	28	9	5	588	326	3	3	1	1	1	10	3	3	361	125	1	0.0039	1	NA	NA	NA
SCCPDH	ENST00000366510	1	1278	0	Low_pLI	25	6	0	223	110	1	1	1	1	0	0	NA	NA	289	100	1	0.0061		NA	NA	NA
SCD	ENST00000370355	10	1074	0.97	High_pLI	3	2	0	160	90	3		1	0	0	0	NA	NA	180	57	1	NA	NA	NA	NA	NA
SCD5	ENST00000319540	4	988	0	Low_pLI	16	6	0	203	100	3	3	1	1	0	1	4	4	144	46	0	NA		NA	NA	NA
SCEL	ENST00000349847	13	2035	0	Low_pLI	50	21	0	364	151	1	3	1	1	0	1	5	5	623	195	1	0		NA	NA	NA
SCFD1	ENST00000458591	14	1904	1	High_pLI	18	7	0	328	138	0	0	1	1	0	0	NA	NA	551	169	1	0.0309		NA	NA	NA
SCFD2	ENST00000401642	4	2046	0	Low_pLI	43	19	0	411	184	1	0	1	1	0	0	NA	NA	314	152	1	0.0002		NA	NA	NA
SCG2	ENST00000305409	2	1853	0	Low_pLI	24	8	0	378	136	0	4	1	1	0	0	NA	NA	279	200	1	0.0093		NA	NA	NA
SCG3	ENST00000220478	15	1395	0	Low_pLI	23	10	0	278	107	3	3	1	1	0	0	NA	NA	337	153	1	0.0103		NA	NA	NA
SCG5	ENST00000300175	15	634	0	Low_pLI	23	10	0	103	64	3	3	1	3	0	0	NA	NA	117	56	0	NA		NA	NA	NA
SCGB1A1	ENST00000278282	11	273	0	Low_pLI	5	2	0	52	28	4		0	0	0	0	NA	NA	38	24	0	NA	NA	NA	NA	NA
SCGB1C1	ENST00000342878	11	285	0	Low_pLI	1	0	0	24	10	6		0	0	0	0	NA	NA	42	23	1	NA	NA	NA	NA	NA
SCGB1D1	ENST00000306238	11	270	0	Low_pLI	2	2	1	55	30	4		1	1	0	0	NA	NA	48	24	0	NA	NA	NA	NA	NA
SCGB1D2	ENST00000244926	11	270	0.27	Mid_pLI	7	1	0	73	26	3		0	0	0	0	NA	NA	49	22	0	NA	NA	NA	NA	NA
SCGB1D4	ENST00000358585	11	249	0.06	Low_pLI	9	5	1	59	21	0	4	1	3	0	0	NA	NA	46	17	0	NA	NA	NA	NA	NA
SCGB2A1	ENST00000244930	11	285	0.23	Mid_pLI	4	3	1	67	18	4		1	3	0	0	NA	NA	43	27	1	NA	NA	NA	NA	NA
SCGB2A2	ENST00000227918	11	279	0	Low_pLI	4	1	2	58	32	3		1	0	0	0	NA	NA	49	22	0	NA	NA	NA	NA	NA
SCGB2B2	ENST00000601241	19	288	0	Low_pLI	10	3	0	58	31	0		1	1	0	0	NA	NA	39	17	0	NA		NA	NA	NA
SCGB3A1	ENST00000292641	5	312	0.03	Low_pLI	6	1	0	49	26	0		3	0	0	0	NA	NA	40	14	3	NA	NA	NA	NA	NA
SCGB3A2	ENST00000296694	5	279	0.01	Low_pLI	6	0	0	67	26	0		1	1	0	0	NA	NA	42	17	0	NA	NA	NA	NA	NA
SCGN	ENST00000377961	6	820	0	Low_pLI	13	6	0	190	63	3	4	1	1	1	0	NA	NA	204	74	1	NA		NA	NA	NA
SCIMP	ENST00000574081	17	433	0	Low_pLI	8	5	0	78	30	3	3	1	0	0	0	NA	NA	84	34	0	NA	NA	NA	NA	NA
SCIN	ENST00000297029	7	2132	0	Low_pLI	57	25	0	629	228	0	0	1	1	0	0	NA	NA	474	196	1	0		NA	NA	NA
SCLT1	ENST00000281142	4	2046	0	Low_pLI	47	19	0	369	142	0	0	1	1	1	10	3	3	594	294	1	0.0001		NA	NA	NA
SCLY	ENST00000254663	2	1326	0	Low_pLI	29	13	0	345	154	0	0	1	1	0	0	NA	NA	242	90	1	0.0032		NA	NA	NA
SCML1	ENST00000380041	X	983	0.96	High_pLI	1	0	1	72	57	6		0	0	0	0	NA	NA	185	72	3	NA	NA	NA	NA	NA
SCML2	ENST00000251900	X	2089	1	High_pLI	5	2	0	210	99	4		1	1	0	0	NA	NA	410	168	1	0.4022	NA	NA	NA	NA
SCML4	ENST00000369020	6	1238	0	Low_pLI	20	11	0	288	147	0	0	1	1	0	0	NA	NA	200	87	1	0.0168		NA	NA	NA
SCN10A	ENST00000449082	3	5844	0	Low_pLI	119	51	5	1419	583	1	1	1	1	0	1	4	NA	902	393	1	0		NA	NA	NA
SCN11A	ENST00000302328	3	5350	0	Low_pLI	109	44	19	1091	411	1	0	1	1	0	9	0	0	933	409	1	0	1	NA	NA	NA
SCN1A	ENST00000674923	2	6004	1	High_pLI	9	4	0	773	472	4		1	1	11	1215	1	0	1020	NA	NA	0.1965	1	NA	NA	NA
SCN1B	ENST00000262631	19	652	0.1	Low_pLI	6	2	0	115	70	4		1	1	0	6	0	0	66	49	3	NA	1	NA	NA	NA
SCN2B	ENST00000278947	11	644	0	Low_pLI	10	4	0	144	71	3		1	1	0	1	5	5	93	47	0	NA		NA	NA	NA
SCN3A	ENST00000283254	2	5977	1	High_pLI	46	24	0	882	458	1	0	1	1	1	24	0	0	1032	478	1	0.0001	1	NA	NA	NA
SCN3B	ENST00000299333	11	643	0.05	Low_pLI	5	1	0	112	66	3		1	1	0	3	4	4	131	51	0	NA	NA	NA	NA	NA
SCN4A	ENST00000435607	17	5487	0.01	Low_pLI	59	27	4	1232	593	0	0	1	1	4	93	3	3	806	362	1	0	1	NA	NA	NA
SCN4B	ENST00000324727	11	682	0	Low_pLI	3	1	0	144	64	3		1	1	1	3	4	4	101	45	0	NA	NA	NA	NA	NA
SCN7A	ENST00000643258	2	5025	0	Low_pLI	124	58	10	1058	388	0	0	1	1	0	0	NA	NA	903	392	1	0		NA	NA	NA
SCN9A	ENST00000642356	2	5941	0	Low_pLI	102	48	0	1283	466	1	1	1	1	2	90	1	1	1050	477	1	0		NA	NA	NA
SCNM1	ENST00000368905	1	686	0	Low_pLI	17	8	0	130	56	0	4	1	0	0	0	NA	NA	156	67	1	NA		NA	NA	NA
SCNN1A	ENST00000228916	12	1998	0	Low_pLI	46	19	9	481	223	3	3	1	1	0	15	3	4	362	123	1	0.0001		NA	NA	NA
SCNN1B	ENST00000343070	16	1911	0	Low_pLI	28	17	0	430	210	3	3	1	1	0	24	5	5	356	119	1	0.0036		NA	NA	NA
SCNN1D	ENST00000379116	1	2391	0	Low_pLI	67	27	10	781	395	1	3	1	1	0	0	NA	NA	404	118	1	0		NA	NA	NA
SCNN1G	ENST00000300061	16	1938	0.48	Mid_pLI	24	11	2	392	178	3	3	1	1	0	10	0	0	374	144	1	0.0102		NA	NA	NA
SCO1	ENST00000255390	17	900	0	Low_pLI	19	5	0	218	98	3	3	1	1	0	6	0	4	175	75	1	NA	1	NA	NA	NA
SCO2	ENST00000395693	22	800	0	Low_pLI	41	14	35	242	125	0	3	1	1	0	14	3	3	71	50	1	NA	1	NA	NA	NA
SCOC	ENST00000608372	4	246	0.01	Low_pLI	3	0	0	30	10	6		1	3	0	0	NA	NA	95	31	1	NA	NA	NA	NA	NA
SCP2	ENST00000371514	1	1628	0	Low_pLI	29	9	0	263	118	3	1	1	1	0	7	0	3	388	149	1	0.0033		NA	NA	NA
SCP2D1	ENST00000377428	20	470	0.01	Low_pLI	8	3	0	103	37	3		1	1	0	0	NA	NA	46	42	1	NA	NA	NA	NA	NA
SCPEP1	ENST00000262288	17	1346	0	Low_pLI	24	13	0	270	128	4	4	1	1	0	0	NA	NA	312	108	1	0.0071		NA	NA	NA
SCRG1	ENST00000296506	4	295	0.04	Low_pLI	4	1	0	53	26	0		1	1	0	0	NA	NA	42	22	1	NA	NA	NA	NA	NA
SCRIB	ENST00000356994	8	4931	0.93	High_pLI	49	21	0	1422	819	0	0	1	1	0	1	6	6	834	327	1	0.0001		NA	NA	NA
SCRN1	ENST00000242059	7	1238	0	Low_pLI	19	5	0	247	118	0	3	1	1	0	0	NA	NA	245	104	1	0.0249		NA	NA	NA
SCRN2	ENST00000290216	17	1271	0	Low_pLI	30	7	7	300	132	5	4	1	1	1	0	NA	NA	184	91	1	0.0023		NA	NA	NA
SCRN3	ENST00000272732	2	1268	0	Low_pLI	35	13	0	248	76	0	0	1	1	0	0	NA	NA	242	120	1	0.0005		NA	NA	NA
SCRT1	ENST00000569446	8	1045	0.22	Mid_pLI	7	6	4	213	142	4	4	0	1	0	0	NA	NA	87	49	0	0.2803	NA	NA	NA	NA
SCRT2	ENST00000246104	20	922	0.91	High_pLI	15	4	13	240	161	0		1	1	0	0	NA	NA	89	45	1	NA		NA	NA	NA
SCT	ENST00000176195	11	362	0	Low_pLI	25	10	5	139	65	3	3	1	3	1	0	NA	NA	48	19	0	NA		NA	NA	NA
SCTR	ENST00000019103	2	1310	0	Low_pLI	38	21	0	306	120	1	0	1	1	1	0	NA	NA	280	81	1	0.0004		NA	NA	NA
SCUBE1	ENST00000360835	22	2945	0.96	High_pLI	44	20	0	639	369	1	3	1	1	1	0	NA	NA	600	186	1	0		NA	NA	NA
SCUBE2	ENST00000649792	11	3064	0	Low_pLI	70	28	0	673	266	1	0	1	1	0	1	4	4	618	NA	NA	0		NA	NA	NA
SCUBE3	ENST00000274938	6	2960	1	High_pLI	35	13	0	553	238	0	0	1	1	3	7	0	0	593	198	1	0.0009	1	NA	NA	NA
SCX	ENST00000567180	8	604		NA	14	1	0	190	110	3		1	1	0	0	NA	NA	NA	28	0	NA		NA	NA	NA
SCYL1	ENST00000270176	11	2409	0	Low_pLI	47	19	0	528	267	0	0	1	1	0	15	0	0	448	182	1	0	1	NA	NA	NA
SCYL2	ENST00000360820	12	2773	0.08	Low_pLI	34	16	0	469	192	1	3	1	1	0	4	4	5	549	247	1	0.0018		NA	NA	NA
SCYL3	ENST00000367771	1	2055	0.28	Mid_pLI	42	16	0	399	161	0	0	1	1	1	0	NA	NA	442	172	1	0.0001		NA	NA	NA
SDAD1	ENST00000356260	4	2042	0	Low_pLI	36	16	0	433	170	0	4	1	1	0	0	NA	NA	521	230	1	0.0008		NA	NA	NA
SDC1	ENST00000254351	2	928	0.01	Low_pLI	13	4	0	217	125	3		1	1	0	0	NA	NA	132	68	0	NA		NA	NA	NA
SDC2	ENST00000302190	8	601	0.4	Mid_pLI	12	7	0	130	53	3	0	1	1	0	0	NA	NA	119	49	0	NA		NA	NA	NA
SDC3	ENST00000339394	1	1324	0.41	Mid_pLI	10	4	0	324	185	3		1	1	0	0	NA	NA	126	67	0	0.1465		NA	NA	NA
SDC4	ENST00000372733	20	592	0	Low_pLI	10	8	0	124	57	5	3	1	1	0	0	NA	NA	100	48	1	NA		NA	NA	NA
SDCBP	ENST00000260130	8	889	0	Low_pLI	14	2	0	173	65	4		1	3	0	0	NA	NA	172	70	1	NA		NA	NA	NA
SDCBP2	ENST00000360779	20	871	0	Low_pLI	26	8	0	228	98	0	3	1	1	0	0	NA	NA	159	59	1	NA		NA	NA	NA
SDCCAG8	ENST00000366541	1	2124	0	Low_pLI	58	20	0	433	139	1	3	1	1	1	24	1	3	541	284	1	0	1	NA	NA	NA
SDE2	ENST00000272091	1	1349	0	Low_pLI	34	12	0	297	130	1	3	1	1	0	0	NA	NA	246	151	1	0.0015		NA	NA	NA
SDF2	ENST00000247020	17	633	0.03	Low_pLI	20	6	0	120	56	3	4	1	1	0	0	NA	NA	94	42	0	NA		NA	NA	NA
SDF2L1	ENST00000248958	22	663	0.19	Mid_pLI	16	8	0	138	89	3	3	1	1	1	0	NA	NA	77	33	0	NA		NA	NA	NA
SDF4	ENST00000360001	1	1062	0.01	Low_pLI	20	7	0	255	162	1	0	1	1	0	0	NA	NA	170	95	1	0.0184		NA	NA	NA
SDHA	ENST00000264932	5	1980	0	Low_pLI	27	14	0	459	245	0	0	1	1	0	99	3	3	385	139	1	0.0045	1	NA	NA	NA
SDHAF1	ENST00000378887	19	347	0.09	Low_pLI	9	4	9	99	40	3		1	0	0	5	4	4	8	16	3	NA	1	NA	NA	NA
SDHAF2	ENST00000301761	11	497	0	Low_pLI	16	5	0	95	46	0	3	1	0	0	12	0	0	92	45	0	NA		NA	NA	NA
SDHAF3	ENST00000432641	7	376		NA	20	11	0	119	37	0	0	3	3	0	0	NA	NA	NA	40	1	NA		NA	NA	NA
SDHAF4	ENST00000370474	6	324		NA	7	4	0	79	41	0		0	3	0	0	NA	NA	NA	32	1	NA	NA	NA	NA	NA
SDHB	ENST00000375499	1	835	0	Low_pLI	11	5	0	181	64	3	3	1	1	0	148	1	1	196	71	1	NA	1	NA	NA	NA
SDHC	ENST00000367975	1	504	0	Low_pLI	6	3	0	85	46	3		0	1	0	31	0	4	107	30	0	NA	1	NA	NA	NA
SDHD	ENST00000375549	11	476	0.34	Mid_pLI	8	3	0	103	46	0		1	0	0	80	0	3	83	21	3	NA	1	NA	NA	NA
SDK1	ENST00000404826	7	6597	0	Low_pLI	96	50	0	2123	1067	1	1	1	1	0	0	NA	NA	1208	398	1	0		NA	NA	NA
SDK2	ENST00000392650	17	6474	0	Low_pLI	60	23	0	1468	826	1	3	1	1	0	0	NA	NA	1165	376	1	0.0001		NA	NA	NA
SDR16C5	ENST00000303749	8	924	0.01	Low_pLI	23	7	2	189	81	0	4	1	1	1	0	NA	NA	169	80	1	NA		NA	NA	NA
SDR39U1	ENST00000399395	14	876	0	Low_pLI	29	9	0	221	99	1	0	1	0	0	0	NA	NA	130	51	0	NA		NA	NA	NA
SDR42E1	ENST00000328945	16	1180	0	Low_pLI	28	14	22	343	130	1	0	1	1	0	0	NA	NA	118	76	1	0.0027		NA	NA	NA
SDR9C7	ENST00000293502	12	938	0.01	Low_pLI	20	6	0	229	98	1	3	1	1	0	6	3	3	135	60	1	NA		NA	NA	NA
SDS	ENST00000257549	12	980	0	Low_pLI	18	5	0	202	126	0	0	1	1	0	0	NA	NA	153	66	1	NA		NA	NA	NA
SDSL	ENST00000403593	12	983	0	Low_pLI	20	10	3	242	124	0	0	1	1	0	0	NA	NA	145	65	1	NA		NA	NA	NA
SEBOX	ENST00000536498	17	570		NA	25	9	16	121	62	1	1	1	0	0	0	NA	NA	NA	34	1	NA		NA	NA	NA
SEC11A	ENST00000268220	15	534	0	Low_pLI	14	6	0	71	42	0	0	1	0	0	0	NA	NA	118	48	0	NA		NA	NA	NA
SEC11C	ENST00000587834	18	573	0.72	Mid_pLI	9	4	0	79	46	0		1	3	0	0	NA	NA	119	48	0	NA	NA	NA	NA	NA
SEC13	ENST00000350697	3	960	0.02	Low_pLI	23	9	0	212	98	0	0	1	0	0	0	NA	NA	217	56	1	NA		NA	NA	NA
SEC14L1	ENST00000436233	17	2133	0.63	Mid_pLI	32	17	0	362	249	3	3	1	1	0	0	NA	NA	444	156	1	0.0012		NA	NA	NA
SEC14L2	ENST00000615189	22	1200	0	Low_pLI	28	16	0	216	92	0	3	1	1	0	0	NA	NA	284	104	1	0.0039		NA	NA	NA
SEC14L3	ENST00000215812	22	1191	0	Low_pLI	24	11	0	264	94	0	3	1	1	0	0	NA	NA	280	99	1	0.008		NA	NA	NA
SEC14L4	ENST00000255858	22	1209	0	Low_pLI	29	16	6	252	130	0	3	1	0	0	0	NA	NA	255	102	1	0.0024		NA	NA	NA
SEC14L5	ENST00000251170	16	2076	0	Low_pLI	65	36	0	688	327	1	1	1	1	0	0	NA	NA	387	142	1	0		NA	NA	NA
SEC14L6	ENST00000402034	22	1182	0	Low_pLI	20	10	0	276	108	1	3	1	1	0	0	NA	NA	256	94	1	0.0197		NA	NA	NA
SEC16B	ENST00000308284	1	3158	0	Low_pLI	67	34	0	699	305	0	3	1	1	0	0	NA	NA	691	248	1	0		NA	NA	NA
SEC22A	ENST00000492595	3	918	0	Low_pLI	17	7	0	193	72	0	0	1	1	0	0	NA	NA	175	66	1	NA		NA	NA	NA
SEC22B	ENST00000578049	1	643		NA	2	2	0	18	10	5		5	5	0	0	NA	NA	NA	61	1	NA	NA	NA	NA	NA
SEC22C	ENST00000264454	3	906	0	Low_pLI	22	13	0	188	73	3	1	1	1	0	0	NA	NA	153	58	0	NA		NA	NA	NA
SEC23A	ENST00000307712	14	2279	0	Low_pLI	28	12	0	419	162	0	3	1	1	0	3	4	4	527	196	1	0.003		NA	NA	NA
SEC23B	ENST00000650089	20	2285	0	Low_pLI	61	32	0	453	197	1	1	1	1	0	28	3	3	486	NA	NA	0	1	NA	NA	NA
SEC23IP	ENST00000369075	10	2985	0	Low_pLI	67	22	0	633	231	3	3	1	1	1	0	NA	NA	618	248	1	0		NA	NA	NA
SEC24A	ENST00000398844	5	3259	0	Low_pLI	67	26	0	666	230	1	0	1	1	0	0	NA	NA	688	223	1	0		NA	NA	NA
SEC24B	ENST00000265175	4	3783	1	High_pLI	32	11	0	755	305	1	3	1	1	0	0	NA	NA	793	245	1	0.0016		NA	NA	NA
SEC24C	ENST00000345254	10	3263	1	High_pLI	14	9	0	634	281	3	4	1	1	0	0	NA	NA	595	210	1	0.0608		NA	NA	NA
SEC24D	ENST00000280551	4	3077	0	Low_pLI	51	22	0	596	261	0	1	1	1	1	14	0	5	614	242	1	0	1	NA	NA	NA
SEC31A	ENST00000395310	4	3637	0	Low_pLI	47	23	0	732	253	0	1	1	1	1	1	4	NA	775	297	1	0		NA	NA	NA
SEC31B	ENST00000370345	10	3515	0	Low_pLI	91	39	0	728	294	1	3	1	1	0	0	NA	NA	685	255	1	0		NA	NA	NA
SEC61A1	ENST00000243253	3	1419	0.99	High_pLI	15	7	0	165	159	0	4	0	1	0	6	3	3	276	88	0	0.0439		NA	NA	NA
SEC61A2	ENST00000298428	10	1419	0.01	Low_pLI	18	8	0	158	126	0	0	0	1	0	0	NA	NA	304	97	1	0.0307		NA	NA	NA
SEC61B	ENST00000223641	9	287	0.02	Low_pLI	4	2	0	56	29	0		1	0	0	0	NA	NA	54	13	1	NA	NA	NA	NA	NA
SEC61G	ENST00000352861	7	204	0.63	Mid_pLI	1	0	0	23	13	4		0	0	0	0	NA	NA	42	20	0	NA	NA	NA	NA	NA
SEC62	ENST00000337002	3	1192	0.98	High_pLI	9	4	0	155	79	1		0	1	0	0	NA	NA	269	148	3	0.1884	NA	NA	NA	NA
SEC63	ENST00000369002	6	2262	0	Low_pLI	30	13	0	350	153	1	0	1	1	0	34	1	1	610	243	1	0.0017		NA	NA	NA
SECISBP2	ENST00000375807	9	2548	0	Low_pLI	95	31	1	562	244	1	1	1	1	2	7	3	1	546	245	1	0	1	NA	NA	NA
SECISBP2L	ENST00000559471	15	3288	0.29	Mid_pLI	31	9	4	602	229	1	0	1	1	2	0	NA	NA	654	326	1	0.0014		NA	NA	NA
SECTM1	ENST00000269389	17	743	0.06	Low_pLI	10	4	3	171	78	4		1	1	1	0	NA	NA	75	48	0	NA		NA	NA	NA
SEH1L	ENST00000399892	18	1257	0.15	Mid_pLI	7	5	0	232	101	4	4	1	1	0	0	NA	NA	240	77	1	0.2676	NA	NA	NA	NA
SEL1L	ENST00000336735	14	2364	0.98	High_pLI	18	10	0	429	211	3	3	1	1	0	0	NA	NA	584	216	1	0.0254		NA	NA	NA
SEL1L2	ENST00000284951	20	2047	0	Low_pLI	36	16	0	409	157	1	3	1	0	0	0	NA	NA	484	196	1	0.0009		NA	NA	NA
SEL1L3	ENST00000399878	4	3375	0	Low_pLI	56	25	3	682	313	1	3	1	1	0	0	NA	NA	761	244	1	0		NA	NA	NA
SELE	ENST00000333360	1	1821	0	Low_pLI	31	13	0	384	160	1	0	1	1	0	0	NA	NA	409	145	1	0.0023		NA	NA	NA
SELENBP1	ENST00000368868	1	1407	0	Low_pLI	34	19	0	313	158	0	0	1	1	0	3	4	4	285	96	1	0.001		NA	NA	NA
SELENOF	ENST00000331835	1	493		NA	10	2	0	105	42	5		1	3	0	0	NA	NA	NA	41	0	NA		NA	NA	NA
SELENOH	ENST00000534355	11	366		NA	11	3	0	125	60	0		1	1	0	0	NA	NA	NA	33	0	NA		NA	NA	NA
SELENOI	ENST00000260585	2	1184		NA	9	5	0	182	97	5	6	1	1	0	1	6	6	NA	53	1	0.1894	1	NA	NA	NA
SELENOK	ENST00000495461	3	280		NA	3	2	0	82	20	4		1	0	0	0	NA	NA	NA	26	0	NA	NA	NA	NA	NA
SELENOM	ENST00000400299	22	433		NA	11	4	0	111	58	1		0	0	0	0	NA	NA	NA	26	3	NA		NA	NA	NA
SELENON	ENST00000361547	1	1760		NA	43	15	0	385	190	1	0	1	1	1	60	0	3	NA	112	1	0.0003	1	NA	NA	NA
SELENOO	ENST00000380903	22	2001		NA	83	33	8	709	361	0	0	1	1	0	0	NA	NA	NA	119	3	0		NA	NA	NA
SELENOP	ENST00000514985	5	1142		NA	35	15	0	221	73	0	3	1	1	1	0	NA	NA	NA	96	1	0.0007		NA	NA	NA
SELENOS	ENST00000526049	15	564		NA	29	19	0	159	79	1	1	1	1	0	0	NA	NA	NA	66	0	NA		NA	NA	NA
SELENOT	ENST00000471696	3	583		NA	4	4	0	88	43	5		1	3	0	0	NA	NA	NA	45	1	NA	NA	NA	NA	NA
SELENOW	ENST00000601048	19	259		NA	5	2	0	71	28	3		1	3	0	0	NA	NA	NA	24	1	NA	NA	NA	NA	NA
SELL	ENST00000236147	1	1110	0	Low_pLI	29	10	0	228	83	3	3	1	1	2	0	NA	NA	278	89	1	0.0025		NA	NA	NA
SELP	ENST00000263686	1	2477	0	Low_pLI	57	27	0	565	236	0	3	1	1	1	0	NA	NA	544	178	1	0		NA	NA	NA
SELPLG	ENST00000550948	12	1238	0.18	Mid_pLI	16	8	15	288	131	3	3	1	1	1	0	NA	NA	33	83	0	0.0447		NA	NA	NA
SEM1	ENST00000248566	7	210		NA	5	2	0	31	24	4		3	1	0	0	NA	NA	NA	23	1	NA	NA	NA	NA	NA
SEMA3A	ENST00000265362	7	2299	0.98	High_pLI	20	12	0	383	187	1	0	1	1	0	2	4	4	499	178	1	0.0179	1	NA	NA	NA
SEMA3B	ENST00000616701	3	2233		NA	44	16	8	463	243	0	1	1	1	0	0	NA	NA	NA	121	1	0		NA	NA	NA
SEMA3C	ENST00000265361	7	2239	0	Low_pLI	30	14	0	452	178	3	1	1	1	0	0	NA	NA	477	167	1	0.0021		NA	NA	NA
SEMA3D	ENST00000284136	7	2317	0	Low_pLI	36	22	0	450	166	1	0	1	1	1	1	4	4	529	203	1	0.0009		NA	NA	NA
SEMA3E	ENST00000643230	7	2311	0	Low_pLI	30	17	0	459	206	0	0	1	1	1	2	6	6	519	195	1	0.0021		NA	NA	NA
SEMA3F	ENST00000002829	3	2340	1	High_pLI	11	6	0	493	238	4	4	1	1	0	0	NA	NA	444	133	1	0.1238		NA	NA	NA
SEMA3G	ENST00000231721	3	2333	0	Low_pLI	49	22	4	566	245	1	3	1	1	0	0	NA	NA	398	134	1	0		NA	NA	NA
SEMA4A	ENST00000368285	1	2272	0	Low_pLI	46	15	1	521	224	1	3	1	1	0	6	0	4	373	130	1	0.0001		NA	NA	NA
SEMA4B	ENST00000411539	15	2500	0	Low_pLI	46	19	0	607	311	0	0	1	1	0	0	NA	NA	394	135	1	0.0001		NA	NA	NA
SEMA4C	ENST00000305476	2	2488	1	High_pLI	21	7	0	472	247	3	3	1	1	0	0	NA	NA	418	145	1	0.0157		NA	NA	NA
SEMA4D	ENST00000422704	9	2575	0.97	High_pLI	23	6	5	552	282	0	3	1	1	0	0	NA	NA	447	171	1	0.009		NA	NA	NA
SEMA4F	ENST00000357877	2	2299	0	Low_pLI	45	19	0	537	242	1	0	1	1	1	0	NA	NA	373	118	1	0		NA	NA	NA
SEMA5A	ENST00000382496	5	3204	0	Low_pLI	30	16	0	681	341	3	3	1	1	0	0	NA	NA	647	193	1	0.0026		NA	NA	NA
SEMA5B	ENST00000357599	3	3434	0	Low_pLI	45	20	0	787	412	0	0	1	1	0	0	NA	NA	633	164	1	0.0002		NA	NA	NA
SEMA6A	ENST00000343348	5	3075	1	High_pLI	29	6	0	697	383	0	3	1	1	2	0	NA	NA	541	211	1	0.0026		NA	NA	NA
SEMA6B	ENST00000586582	19	2651	0.06	Low_pLI	23	8	0	682	403	0	0	1	1	5	12	3	3	368	111	0	0.0085	1	NA	NA	NA
SEMA6C	ENST00000368914	1	2776	0	Low_pLI	46	16	22	654	327	0	0	1	1	0	0	NA	NA	431	130	1	0		NA	NA	NA
SEMA6D	ENST00000536845	15	3204	0.94	High_pLI	22	14	0	632	284	0	3	1	1	2	0	NA	NA	586	230	1	0.0114		NA	NA	NA
SEMA7A	ENST00000261918	15	1987	0.18	Mid_pLI	20	7	4	434	223	1	0	1	1	0	1	6	6	359	117	1	0.0204		NA	NA	NA
SEMG1	ENST00000372781	20	1387	0.36	Mid_pLI	54	25	48	355	140	0	1	1	1	0	0	NA	NA	44	167	1	0		NA	NA	NA
SEMG2	ENST00000372769	20	1747	0.06	Low_pLI	51	29	50	412	161	0	0	1	1	0	0	NA	NA	41	211	1	0		NA	NA	NA
SENP1	ENST00000549518	12	1918	0.99	High_pLI	16	7	0	319	140	0	3	1	1	0	0	NA	NA	464	167	1	0.0471		NA	NA	NA
SENP2	ENST00000296257	3	1753	0.98	High_pLI	9	3	0	268	130	3		1	1	0	0	NA	NA	445	167	1	0.1808	NA	NA	NA	NA
SENP3	ENST00000321337	17	1715	0.85	Mid_pLI	10	4	0	301	157	0		1	1	0	0	NA	NA	311	130	1	0.1567		NA	NA	NA
SENP5	ENST00000323460	3	2259	1	High_pLI	17	8	0	391	186	5	3	0	1	0	0	NA	NA	418	215	1	0.0369		NA	NA	NA
SENP6	ENST00000447266	6	3315	1	High_pLI	33	14	1	691	209	1	3	1	1	1	0	NA	NA	749	318	1	0.0014		NA	NA	NA
SENP7	ENST00000394095	3	3129	0.07	Low_pLI	32	15	0	542	223	1	0	1	1	0	0	NA	NA	773	286	1	0.001		NA	NA	NA
SENP8	ENST00000340912	15	638	0	Low_pLI	11	4	0	107	53	3		1	1	0	0	NA	NA	74	46	0	NA		NA	NA	NA
SEPHS1	ENST00000327347	10	1171	0.98	High_pLI	3	2	0	166	136	3		3	1	0	0	NA	NA	190	90	1	NA	NA	NA	NA	NA
SEPHS2	ENST00000478753	16	1346	0	Low_pLI	15	6	0	281	130	0	0	1	3	0	0	NA	NA	130	98	1	NA		NA	NA	NA
SEPSECS	ENST00000382103	4	1495	0	Low_pLI	33	17	2	309	120	0	0	1	1	0	31	0	0	295	115	1	0.0016	1	NA	NA	NA
SEPTIN1	ENST00000321367	16	1108		NA	22	9	0	217	110	0	0	1	1	0	0	NA	NA	NA	97	0	0.0126		NA	NA	NA
SEPTIN10	ENST00000397712	2	1354		NA	52	17	0	383	114	0	0	1	1	0	0	NA	NA	NA	146	1	0.0001		NA	NA	NA
SEPTIN11	ENST00000264893	4	1280		NA	15	10	0	191	90	0	0	1	1	0	0	NA	NA	NA	144	0	0.055		NA	NA	NA
SEPTIN12	ENST00000268231	16	1068		NA	31	13	5	348	161	3	3	1	1	0	0	NA	NA	NA	68	1	0.0015		NA	NA	NA
SEPTIN14	ENST00000388975	7	1290		NA	29	12	0	237	76	1	3	1	1	0	0	NA	NA	NA	145	0	0.0031		NA	NA	NA
SEPTIN2	ENST00000391971	2	1075		NA	25	12	0	194	107	0	3	1	1	0	0	NA	NA	NA	108	1	0.0053		NA	NA	NA
SEPTIN3	ENST00000644076	22	2560		NA	17	5	0	168	86	4	4	4	4	0	0	NA	NA	NA	178	1	NA		NA	NA	NA
SEPTIN4	ENST00000672673	17	2977		NA	56	29	0	556	242	0	3	1	1	0	0	NA	NA	NA	NA	NA	0		NA	NA	NA
SEPTIN5	ENST00000455784	22	1098		NA	7	6	0	202	127	3	3	1	1	0	0	NA	NA	NA	100	1	0.2664	NA	NA	NA	NA
SEPTIN6	ENST00000394610	X	1274		NA	4	1	0	136	86	3		1	1	0	0	NA	NA	NA	136	0	NA	NA	NA	NA	NA
SEPTIN7	ENST00000350320	7	1300		NA	6	2	0	207	89	4		1	1	0	0	NA	NA	NA	157	0	0.3429	NA	NA	NA	NA
SEPTIN8	ENST00000378719	5	1442		NA	15	6	0	302	136	0	4	1	1	0	0	NA	NA	NA	133	0	0.0469		NA	NA	NA
SERAC1	ENST00000647468	6	1949	0	Low_pLI	48	15	0	331	132	1	0	1	1	0	26	1	3	447	167	1	0.0001	1	NA	NA	NA
SERBP1	ENST00000361219	1	1174	1	High_pLI	3	2	0	204	115	4		1	1	0	0	NA	NA	247	129	3	NA	NA	NA	NA	NA
SERF2	ENST00000249786	15	177	0.02	Low_pLI	2	2	0	24	14	4		1	3	0	0	NA	NA	63	29	0	NA	NA	NA	NA	NA
SERGEF	ENST00000265965	11	1366	0	Low_pLI	35	23	12	292	132	3	3	1	1	0	0	NA	NA	282	104	1	0.0006		NA	NA	NA
SERHL2	ENST00000327678	22	933	0	Low_pLI	22	9	9	151	77	4	4	0	0	0	0	NA	NA	212	70	0	NA		NA	NA	NA
SERINC1	ENST00000339697	6	1352	0.01	Low_pLI	21	9	0	247	108	0	0	1	1	0	0	NA	NA	297	77	1	0.0126		NA	NA	NA
SERINC2	ENST00000373709	1	1358	0	Low_pLI	41	20	0	360	181	1	3	1	1	0	0	NA	NA	256	57	0	0.0002		NA	NA	NA
SERINC3	ENST00000342374	20	1412	0.78	Mid_pLI	21	5	0	323	125	3	0	1	1	0	0	NA	NA	267	69	1	0.0148		NA	NA	NA
SERINC4	ENST00000319327	15	1545	0	Low_pLI	62	14	9	380	161	0	0	1	1	0	0	NA	NA	285	69	0	0		NA	NA	NA
SERINC5	ENST00000507668	5	1374	0	Low_pLI	23	10	0	268	134	3	0	1	1	0	0	NA	NA	308	81	1	0.009		NA	NA	NA
SERP1	ENST00000239944	3	198	0.27	Mid_pLI	3	2	0	26	23	0		0	0	0	0	NA	NA	43	18	0	NA	NA	NA	NA	NA
SERP2	ENST00000379179	13	195	0.67	Mid_pLI	2	1	0	24	22	6		0	3	0	0	NA	NA	44	18	3	NA	NA	NA	NA	NA
SERPINA1	ENST00000393087	14	1253	0	Low_pLI	21	8	7	317	134	4	4	1	1	0	48	0	0	140	100	1	0.0154		NA	NA	NA
SERPINA10	ENST00000261994	14	1331	0	Low_pLI	32	7	5	299	109	0	4	1	1	1	0	NA	NA	182	121	1	0.002		NA	NA	NA
SERPINA11	ENST00000334708	14	1265	0	Low_pLI	17	6	3	292	141	1	3	1	1	0	1	4	4	169	89	1	0.0376		NA	NA	NA
SERPINA12	ENST00000677451	14	1241	0	Low_pLI	19	8	2	312	128	1	0	1	1	0	0	NA	NA	149	NA	NA	0.021		NA	NA	NA
SERPINA3	ENST00000393078	14	1268	0	Low_pLI	38	11	7	358	165	0	4	1	1	0	1	5	5	145	93	1	0.0003		NA	NA	NA
SERPINA4	ENST00000557004	14	1280	0	Low_pLI	28	10	5	294	151	0	0	1	1	0	0	NA	NA	143	79	1	0.0038		NA	NA	NA
SERPINA5	ENST00000329597	14	1217	0	Low_pLI	19	8	1	345	153	0	0	1	1	0	0	NA	NA	132	88	1	0.0235		NA	NA	NA
SERPINA6	ENST00000341584	14	1214	0	Low_pLI	18	9	4	266	117	0	0	1	1	0	2	5	5	142	70	1	0.0239		NA	NA	NA
SERPINA7	ENST00000372563	X	1244	0	Low_pLI	11	5	0	195	87	4	4	1	1	0	4	3	3	172	95	1	0.1289		NA	NA	NA
SERPINA9	ENST00000674397	14	1250	0	Low_pLI	42	20	4	338	141	3	3	1	1	0	0	NA	NA	158	NA	NA	0.0003		NA	NA	NA
SERPINB1	ENST00000380739	6	1134	0	Low_pLI	12	5	4	234	108	3	5	1	1	0	0	NA	NA	182	97	0	0.1056		NA	NA	NA
SERPINB10	ENST00000238508	18	1187	0	Low_pLI	26	10	0	296	121	3	3	1	1	1	0	NA	NA	218	108	1	0.0054		NA	NA	NA
SERPINB11	ENST00000544088	18	1172	0	Low_pLI	29	13	2	289	112	3	3	1	1	1	0	NA	NA	214	103	1	0.004		NA	NA	NA
SERPINB12	ENST00000382768	18	1271	0	Low_pLI	42	20	0	273	91	1	1	1	1	0	0	NA	NA	217	104	1	0		NA	NA	NA
SERPINB13	ENST00000344731	18	1169	0	Low_pLI	27	10	8	290	107	3	3	1	1	0	0	NA	NA	169	100	1	0.0044		NA	NA	NA
SERPINB2	ENST00000299502	18	1241	0	Low_pLI	17	9	0	300	132	3	0	1	1	0	0	NA	NA	222	109	1	0.0333		NA	NA	NA
SERPINB3	ENST00000283752	18	1166	0	Low_pLI	36	18	11	292	118	0	0	1	0	0	0	NA	NA	183	111	1	0.0009		NA	NA	NA
SERPINB4	ENST00000341074	18	1166	0	Low_pLI	31	14	9	341	116	1	0	1	1	0	0	NA	NA	182	110	1	0.0019		NA	NA	NA
SERPINB5	ENST00000382771	18	1122	0	Low_pLI	18	12	0	213	88	3	0	1	1	0	0	NA	NA	190	97	1	0.0291		NA	NA	NA
SERPINB6	ENST00000380539	6	1125	0	Low_pLI	22	6	8	233	110	1	3	1	1	0	3	4	4	172	106	1	0.0114		NA	NA	NA
SERPINB7	ENST00000398019	18	1136	0	Low_pLI	35	13	0	284	93	1	1	1	1	2	5	4	4	208	94	1	0.0007		NA	NA	NA
SERPINB8	ENST00000397985	18	1119	0	Low_pLI	28	12	0	282	101	0	4	1	0	0	3	4	4	205	109	1	0.0037		NA	NA	NA
SERPINB9	ENST00000380698	6	1125	0.01	Low_pLI	20	8	6	259	115	3	0	1	1	1	0	NA	NA	148	94	1	0.0184		NA	NA	NA
SERPINC1	ENST00000367698	1	1388	1	High_pLI	6	4	0	235	117	0		1	1	1	76	1	0	235	113	1	0.3473	NA	NA	NA	NA
SERPIND1	ENST00000215727	22	1496	0	Low_pLI	37	13	0	356	138	1	3	1	1	1	3	6	6	181	112	1	0.0005		NA	NA	NA
SERPINE1	ENST00000223095	7	1201	0.04	Low_pLI	15	5	0	267	117	3	3	1	1	0	1	4	NA	189	88	1	0.0473		NA	NA	NA
SERPINE2	ENST00000409304	2	1186	0.73	Mid_pLI	9	6	0	229	118	0	3	1	1	0	0	NA	NA	210	74	1	0.1914	NA	NA	NA	NA
SERPINE3	ENST00000681248	13	1207	0	Low_pLI	33	10	0	221	119	3	3	1	1	1	0	NA	NA	174	NA	NA	0.0006		NA	NA	NA
SERPINF1	ENST00000254722	17	1250	0	Low_pLI	34	11	0	320	172	0	3	1	1	0	25	1	0	197	84	0	0.0008		NA	NA	NA
SERPINF2	ENST00000453066	17	1467	0.01	Low_pLI	10	2	3	283	173	5		1	1	0	4	6	6	210	53	3	0.1585		NA	NA	NA
SERPING1	ENST00000278407	11	1496	0.96	High_pLI	5	2	0	267	141	4		1	1	0	112	0	0	195	98	0	0.4207	NA	NA	NA	NA
SERPINH1	ENST00000358171	11	1253	0.03	Low_pLI	16	10	0	297	143	0	0	1	1	0	3	4	4	155	91	1	0.0475		NA	NA	NA
SERPINI1	ENST00000446050	3	1225	0.03	Low_pLI	9	2	0	261	85	4		1	1	0	6	4	4	232	114	1	0.1973		NA	NA	NA
SERTAD1	ENST00000357949	19	710	0.32	Mid_pLI	10	4	0	144	83	0		1	1	0	0	NA	NA	53	42	0	NA		NA	NA	NA
SERTAD2	ENST00000313349	2	944	0.88	Mid_pLI	4	1	0	178	115	3		1	1	0	0	NA	NA	89	63	1	NA	NA	NA	NA	NA
SERTAD3	ENST00000322354	19	590	0.02	Low_pLI	12	3	0	132	66	3		1	1	0	0	NA	NA	50	38	0	NA		NA	NA	NA
SERTAD4	ENST00000367012	1	1068	0.03	Low_pLI	16	8	0	207	83	0	0	1	1	0	0	NA	NA	168	86	1	0.0418		NA	NA	NA
SERTM1	ENST00000315190	13	323	0.49	Mid_pLI	1	0	0	52	31	6		1	3	0	0	NA	NA	31	13	4	NA	NA	NA	NA	NA
SESN1	ENST00000436639	6	1646	0	Low_pLI	33	10	0	301	127	0	0	1	1	0	0	NA	NA	342	137	1	0.0009		NA	NA	NA
SESN2	ENST00000253063	1	1433	0	Low_pLI	32	14	0	285	161	0	0	1	1	0	0	NA	NA	259	95	1	0.0017		NA	NA	NA
SESN3	ENST00000536441	11	1469	0.68	Mid_pLI	10	5	0	221	99	3	3	1	1	1	0	NA	NA	304	120	1	0.1489		NA	NA	NA
SESTD1	ENST00000428443	2	2074	1	High_pLI	24	12	0	328	179	1	0	1	1	1	0	NA	NA	518	214	1	0.0079		NA	NA	NA
SET	ENST00000322030	9	826	1	High_pLI	0	0	0	88	81	2		0	1	5	15	3	3	220	98	0	NA	1	NA	NA	NA
SETBP1	ENST00000649279	18	4786	1	High_pLI	8	3	0	1024	480	4		1	1	12	61	0	0	588	NA	NA	0.2393	1	NA	NA	NA
SETD1A	ENST00000262519	16	5106	1	High_pLI	7	6	0	1188	709	0	4	1	1	8	25	3	0	747	380	0	0.2581	1	NA	NA	NA
SETD1B	ENST00000604567	12	5885	1	High_pLI	2	1	0	1198	812	4		1	1	6	28	0	0	714	392	1	NA	1	NA	NA	NA
SETD2	ENST00000409792	3	7674	1	High_pLI	11	8	0	1343	571	3	3	1	1	7	29	3	4	1389	725	1	0.1325	1	NA	NA	NA
SETD3	ENST00000331768	14	1773	0.02	Low_pLI	19	7	7	314	169	0	3	1	1	0	0	NA	NA	335	159	1	0.0233		NA	NA	NA
SETD4	ENST00000332131	21	1313	0	Low_pLI	48	15	0	246	112	1	3	1	1	0	0	NA	NA	283	111	1	0		NA	NA	NA
SETD5	ENST00000402198	3	4308	1	High_pLI	25	10	0	817	409	0	0	1	1	44	130	3	3	803	344	1	0.0071	1	NA	NA	NA
SETD6	ENST00000219315	16	1414	0	Low_pLI	64	20	0	390	183	0	0	1	3	0	0	NA	NA	246	113	1	NA		NA	NA	NA
SETD7	ENST00000274031	4	1093	0	Low_pLI	11	4	0	198	95	5		1	1	0	0	NA	NA	229	89	1	0.1316		NA	NA	NA
SETD9	ENST00000285947	5	894	0	Low_pLI	31	19	0	173	77	3	3	1	1	0	0	NA	NA	183	68	1	NA		NA	NA	NA
SETDB2	ENST00000611815	13	2111	0	Low_pLI	37	15	0	327	137	1	1	1	1	0	0	NA	NA	478	196	1	0.0005		NA	NA	NA
SETMAR	ENST00000358065	3	2052	0	Low_pLI	64	30	0	504	204	1	0	1	1	0	0	NA	NA	175	178	1	0		NA	NA	NA
SETX	ENST00000224140	9	8010	0.95	High_pLI	128	50	12	1698	692	0	0	1	1	0	68	3	3	1368	725	1	0		NA	NA	NA
SEZ6	ENST00000317338	17	2968	0	Low_pLI	45	18	0	576	286	0	3	1	1	0	1	6	NA	470	157	1	0.0002		NA	NA	NA
SEZ6L	ENST00000248933	22	3058	0.51	Mid_pLI	26	8	0	660	333	0	0	1	1	0	0	NA	NA	526	187	1	0.0051		NA	NA	NA
SEZ6L2	ENST00000617533	16	2754	0.12	Mid_pLI	22	11	0	566	333	0	0	1	1	0	0	NA	NA	445	144	1	0.0128		NA	NA	NA
SF1	ENST00000377390	11	1907	1	High_pLI	3	0	0	329	248	4		0	1	1	1	5	NA	323	148	1	NA	NA	NA	NA	NA
SF3A1	ENST00000215793	22	2366	0.99	High_pLI	10	3	0	303	207	5		1	1	0	0	NA	NA	451	230	1	0.1521		NA	NA	NA
SF3A2	ENST00000221494	19	1387	0.88	Mid_pLI	6	0	4	194	137	4		0	0	0	0	NA	NA	179	83	3	0.3471	NA	NA	NA	NA
SF3A3	ENST00000373019	1	1489	1	High_pLI	7	4	0	161	134	3		3	1	0	0	NA	NA	435	162	1	NA	NA	NA	NA	NA
SF3B1	ENST00000335508	2	3890	1	High_pLI	3	0	0	273	284	0		3	1	0	18	4	4	823	346	1	NA	NA	NA	NA	NA
SF3B2	ENST00000322535	11	2666	1	High_pLI	11	6	0	414	227	3	3	1	1	0	4	4	4	590	300	1	0.1293		NA	NA	NA
SF3B3	ENST00000302516	16	3629	1	High_pLI	28	12	0	427	332	3	1	1	1	0	0	NA	NA	710	272	1	0.0034		NA	NA	NA
SF3B4	ENST00000271628	1	1269	0.99	High_pLI	7	2	0	157	148	4		0	1	2	30	0	0	161	79	1	0.269	1	NA	NA	NA
SF3B5	ENST00000367569	6	260	0.58	Mid_pLI	5	1	0	35	25	3		0	0	0	0	NA	NA	30	22	0	NA	NA	NA	NA	NA
SF3B6	ENST00000233468	2	374		NA	7	2	0	25	31	3		0	1	0	0	NA	NA	NA	36	0	NA	NA	NA	NA	NA
SFI1	ENST00000400288	22	3697	0	Low_pLI	123	62	0	864	366	1	1	1	1	0	0	NA	NA	879	342	1	0		NA	NA	NA
SFMBT1	ENST00000394752	3	2581	0.94	High_pLI	17	9	0	411	189	3	0	1	1	0	0	NA	NA	589	213	1	0.0337		NA	NA	NA
SFMBT2	ENST00000397167	10	2665	1	High_pLI	14	8	0	508	245	0	0	1	0	0	0	NA	NA	589	213	1	0.0686		NA	NA	NA
SFN	ENST00000339276	1	746	0.37	Mid_pLI	6	3	0	153	76	4		1	0	0	0	NA	NA	89	70	1	NA	NA	NA	NA	NA
SFPQ	ENST00000357214	1	2114	1	High_pLI	5	1	0	453	304	3		3	1	1	0	NA	NA	344	216	0	NA	NA	NA	NA	NA
SFR1	ENST00000369727	10	734	0	Low_pLI	22	8	0	159	47	3	3	1	0	0	0	NA	NA	156	80	1	NA		NA	NA	NA
SFRP1	ENST00000220772	8	942	0.96	High_pLI	11	5	0	191	114	0	0	1	1	0	0	NA	NA	128	76	0	NA		NA	NA	NA
SFRP2	ENST00000274063	4	885	0	Low_pLI	17	5	0	179	109	0	4	1	1	0	0	NA	NA	123	70	1	NA		NA	NA	NA
SFRP4	ENST00000436072	7	1035	0	Low_pLI	16	7	0	238	105	0	0	1	1	0	7	0	3	180	81	0	0.0441		NA	NA	NA
SFRP5	ENST00000266066	10	951	0	Low_pLI	21	8	0	226	93	0	0	1	3	0	0	NA	NA	122	67	0	NA		NA	NA	NA
SFSWAP	ENST00000261674	12	2838	1	High_pLI	9	2	0	539	338	4		0	1	0	0	NA	NA	591	250	1	0.1662	NA	NA	NA	NA
SFT2D1	ENST00000361731	6	472	0	Low_pLI	7	4	0	97	50	3		1	3	0	0	NA	NA	138	30	0	NA	NA	NA	NA	NA
SFT2D2	ENST00000271375	1	475	0.01	Low_pLI	12	3	0	92	47	3		1	1	0	0	NA	NA	130	26	0	NA		NA	NA	NA
SFT2D3	ENST00000310981	2	647	0.1	Low_pLI	27	8	27	242	143	3	3	1	1	0	0	NA	NA	41	23	3	NA		NA	NA	NA
SFTA2	ENST00000359086	6	234	0.04	Low_pLI	1	0	0	43	26	5		1	1	0	0	NA	NA	33	13	3	NA	NA	NA	NA	NA
SFTPA1	ENST00000398636	10	743	0	Low_pLI	10	7	2	143	74	5	0	1	3	0	4	4	4	106	56	1	NA		NA	NA	NA
SFTPA2	ENST00000372325	10	743	0.01	Low_pLI	21	11	4	186	89	0	5	1	3	0	6	4	4	94	55	1	NA		NA	NA	NA
SFTPB	ENST00000519937	2	1136	0	Low_pLI	20	12	0	234	128	0	0	1	1	0	6	3	4	238	79	1	0.0204		NA	NA	NA
SFTPC	ENST00000679463	8	571	0	Low_pLI	9	6	0	136	74	4	4	1	1	0	12	3	3	102	NA	NA	NA		NA	NA	NA
SFTPD	ENST00000372292	10	1121	0	Low_pLI	20	8	5	232	94	3	0	1	1	0	0	NA	NA	190	107	1	0.0187		NA	NA	NA
SFXN1	ENST00000321442	5	959	0	Low_pLI	19	10	0	233	84	3	0	1	1	0	0	NA	NA	204	71	1	NA		NA	NA	NA
SFXN2	ENST00000369893	10	958	0	Low_pLI	19	10	0	195	85	0	1	1	1	0	0	NA	NA	206	72	3	NA		NA	NA	NA
SFXN4	ENST00000355697	10	1000	0	Low_pLI	22	9	0	199	83	0	0	1	1	0	7	3	3	265	81	1	NA		NA	NA	NA
SFXN5	ENST00000272433	2	1009	0	Low_pLI	16	7	0	236	125	1	3	1	1	0	0	NA	NA	234	59	1	0.0478		NA	NA	NA
SGCA	ENST00000262018	17	1155	0	Low_pLI	18	7	1	267	117	1	3	1	1	0	86	0	0	181	55	0	0.028		NA	NA	NA
SGCB	ENST00000381431	4	951	0	Low_pLI	22	8	0	235	80	3	3	1	0	0	48	3	3	150	74	1	NA		NA	NA	NA
SGCD	ENST00000337851	5	865	0	Low_pLI	19	7	0	192	74	0	3	1	1	0	19	0	0	187	79	1	NA		NA	NA	NA
SGCE	ENST00000648936	7	1303	0.02	Low_pLI	16	8	0	243	96	0	3	1	1	0	80	0	0	302	NA	NA	0.0418		NA	NA	NA
SGCG	ENST00000218867	13	869	0	Low_pLI	19	9	1	207	76	3	3	1	0	0	50	0	3	180	63	1	NA		NA	NA	NA
SGCZ	ENST00000382080	8	931	0	Low_pLI	25	17	0	270	113	0	0	1	1	0	0	NA	NA	199	80	1	NA		NA	NA	NA
SGF29	ENST00000317058	16	873		NA	11	4	0	115	110	4		1	1	1	0	NA	NA	NA	72	1	NA		NA	NA	NA
SGIP1	ENST00000371037	1	2462	1	High_pLI	18	6	0	471	220	3	3	1	1	0	0	NA	NA	576	184	1	0.0281		NA	NA	NA
SGK1	ENST00000367858	6	1567	0	Low_pLI	16	7	0	270	151	0	4	1	1	1	1	6	6	345	121	1	0.0424		NA	NA	NA
SGK2	ENST00000373100	20	1092	0	Low_pLI	22	10	0	214	92	0	0	1	1	0	1	6	6	268	67	1	0.0097		NA	NA	NA
SGK3	ENST00000521198	8	1475	0	Low_pLI	27	10	0	206	98	3	3	1	1	0	0	NA	NA	379	123	1	0.0045		NA	NA	NA
SGMS1	ENST00000361781	10	1237	0.95	High_pLI	7	4	0	178	108	3		1	1	1	0	NA	NA	216	86	1	0.2664	NA	NA	NA	NA
SGO1	ENST00000412997	3	1577		NA	39	11	0	353	113	1	0	1	1	0	1	5	5	NA	170	1	0.0006		NA	NA	NA
SGO2	ENST00000357799	2	3790		NA	86	23	0	701	267	1	3	1	1	1	1	6	NA	NA	403	1	0		NA	NA	NA
SGPL1	ENST00000373202	10	1693	0	Low_pLI	31	13	0	308	148	1	0	1	1	0	10	0	0	381	131	1	0.0015		NA	NA	NA
SGPP1	ENST00000247225	14	1323	0	Low_pLI	24	8	0	303	147	3	0	1	3	0	0	NA	NA	159	68	0	NA		NA	NA	NA
SGPP2	ENST00000321276	2	1195	0	Low_pLI	16	4	0	271	138	3		1	1	1	0	NA	NA	178	60	1	0.0436		NA	NA	NA
SGSH	ENST00000326317	17	1501	0	Low_pLI	29	13	0	400	204	1	3	1	1	0	83	1	1	214	72	0	0.0018	1	NA	NA	NA
SGSM1	ENST00000400358	22	3257	0	Low_pLI	30	16	0	665	370	0	0	1	1	0	0	NA	NA	670	230	1	0.0028		NA	NA	NA
SGSM2	ENST00000268989	17	3132	0	Low_pLI	45	16	0	781	390	3	3	1	1	1	0	NA	NA	633	228	1	0.0001		NA	NA	NA
SGSM3	ENST00000248929	22	2229	0	Low_pLI	55	29	0	564	325	0	0	1	1	1	0	NA	NA	475	152	1	0		NA	NA	NA
SGTA	ENST00000221566	19	932	0.95	High_pLI	9	5	0	198	131	0	5	1	1	0	0	NA	NA	201	79	1	NA	NA	NA	NA	NA
SGTB	ENST00000381007	5	905	0.04	Low_pLI	10	6	0	162	70	0	0	1	1	0	0	NA	NA	239	83	1	NA		NA	NA	NA
SH2B1	ENST00000684370	16	2263	0.97	High_pLI	11	3	0	509	264	5		1	1	0	2	4	4	298	NA	NA	0.1296		NA	NA	NA
SH2B2	ENST00000444095	7	1891	0	Low_pLI	21	7	15	209	88	5	5	5	5	1	0	NA	NA	261	32	5	NA		NA	NA	NA
SH2B3	ENST00000341259	12	1721	0	Low_pLI	56	14	0	539	219	1	0	1	1	1	3	3	4	226	93	1	0		NA	NA	NA
SH2D1A	ENST00000371139	X	383	0.39	Mid_pLI	2	1	0	26	16	4		3	3	0	19	0	0	84	26	0	NA	NA	NA	NA	NA
SH2D1B	ENST00000367929	1	395	0.01	Low_pLI	11	6	3	86	35	3	5	1	0	0	0	NA	NA	84	35	1	NA		NA	NA	NA
SH2D2A	ENST00000368199	1	1162	0	Low_pLI	24	12	0	266	125	1	0	1	1	0	0	NA	NA	194	82	1	0.0083		NA	NA	NA
SH2D3A	ENST00000245908	19	1722	0	Low_pLI	48	15	2	410	221	3	3	1	1	0	0	NA	NA	224	114	1	0		NA	NA	NA
SH2D3C	ENST00000314830	9	2571	0	Low_pLI	24	8	0	536	277	3	3	1	1	0	0	NA	NA	383	178	1	0.0073		NA	NA	NA
SH2D4A	ENST00000265807	8	1356	0	Low_pLI	48	33	0	377	172	0	0	1	1	2	0	NA	NA	310	163	1	0		NA	NA	NA
SH2D4B	ENST00000646907	10	1294	0	Low_pLI	39	21	0	324	126	0	0	1	1	0	0	NA	NA	216	142	1	0.0002		NA	NA	NA
SH2D5	ENST00000444387	1	1263	0	Low_pLI	25	14	0	310	131	3	3	1	1	0	0	NA	NA	207	71	1	0.0073		NA	NA	NA
SH2D7	ENST00000328828	15	1350	0	Low_pLI	29	9	0	286	98	1	3	1	1	0	0	NA	NA	188	97	1	0.0028		NA	NA	NA
SH3BGR	ENST00000333634	21	525	0	Low_pLI	10	3	0	78	37	3		1	0	0	0	NA	NA	160	70	0	NA		NA	NA	NA
SH3BGRL	ENST00000373212	X	341	0.3	Mid_pLI	2	2	0	40	21	4		1	0	0	0	NA	NA	74	33	1	NA	NA	NA	NA	NA
SH3BGRL2	ENST00000369838	6	320	0	Low_pLI	10	4	0	75	29	4		1	0	0	0	NA	NA	73	32	0	NA		NA	NA	NA
SH3BGRL3	ENST00000270792	1	279	0.15	Mid_pLI	4	2	0	52	27	3		0	0	0	0	NA	NA	52	24	0	NA	NA	NA	NA	NA
SH3BP1	ENST00000649765	22	2088	0.01	Low_pLI	29	11	12	425	236	0	0	1	1	0	0	NA	NA	361	NA	NA	0.0028		NA	NA	NA
SH3BP2	ENST00000503393	4	1674	0	Low_pLI	39	9	0	425	217	1	0	1	1	0	11	4	4	303	105	1	0.0003		NA	NA	NA
SH3BP4	ENST00000392011	2	2888	0	Low_pLI	35	15	0	645	359	0	0	1	1	1	0	NA	NA	325	185	1	0.0011		NA	NA	NA
SH3BP5	ENST00000383791	3	1359	0.05	Low_pLI	36	12	5	296	158	1	3	1	1	0	0	NA	NA	239	143	1	0.0008		NA	NA	NA
SH3BP5L	ENST00000366472	1	1176	0.05	Low_pLI	19	9	0	267	143	0	0	1	1	0	0	NA	NA	190	117	1	0.0251		NA	NA	NA
SH3D19	ENST00000604030	4	3124	0	Low_pLI	39	19	0	597	241	0	0	1	1	0	0	NA	NA	460	270	1	0.0003		NA	NA	NA
SH3D21	ENST00000453908	1	2255	0	Low_pLI	84	21	1	517	213	1	1	1	1	1	0	NA	NA	423	214	1	0		NA	NA	NA
SH3GL1	ENST00000269886	19	1097	0.01	Low_pLI	10	4	0	263	183	3		0	1	0	0	NA	NA	231	105	1	0.1527		NA	NA	NA
SH3GL2	ENST00000380607	9	1050	0	Low_pLI	11	10	0	225	112	0	0	1	1	0	0	NA	NA	235	121	1	0.1273		NA	NA	NA
SH3GL3	ENST00000427482	15	1035	0	Low_pLI	15	8	0	185	93	0	0	1	1	0	0	NA	NA	248	114	1	0.0542		NA	NA	NA
SH3GLB1	ENST00000370558	1	1089	0.99	High_pLI	5	2	0	186	78	3		1	1	0	0	NA	NA	278	100	0	0.4228	NA	NA	NA	NA
SH3GLB2	ENST00000372564	9	1177	0	Low_pLI	28	8	0	231	136	0	3	1	1	2	0	NA	NA	241	87	1	0.0028		NA	NA	NA
SH3KBP1	ENST00000397821	X	1980	1	High_pLI	9	2	0	241	157	4		1	1	1	0	NA	NA	454	190	1	0.1895	NA	NA	NA	NA
SH3PXD2A	ENST00000369774	10	3387	0.99	High_pLI	26	14	0	764	376	0	3	1	1	0	0	NA	NA	557	257	1	0.0046		NA	NA	NA
SH3PXD2B	ENST00000311601	5	2723	0	Low_pLI	32	12	5	578	282	0	0	1	1	1	8	5	5	465	235	1	0.0013	1	NA	NA	NA
SH3RF1	ENST00000284637	4	2656	0.01	Low_pLI	23	12	0	513	225	3	3	1	1	0	0	NA	NA	381	174	1	0.0107		NA	NA	NA
SH3RF2	ENST00000359120	5	2181	0	Low_pLI	42	16	0	513	219	0	0	1	1	0	0	NA	NA	311	146	1	0.0002		NA	NA	NA
SH3RF3	ENST00000309415	2	2639	0.03	Low_pLI	18	6	0	581	325	3	4	1	1	0	0	NA	NA	338	154	0	0.0273		NA	NA	NA
SH3TC1	ENST00000245105	4	3994	0	Low_pLI	120	62	6	1220	601	1	1	1	1	0	0	NA	NA	577	245	1	0		NA	NA	NA
SH3TC2	ENST00000515425	5	3850	0	Low_pLI	65	27	0	821	366	1	1	1	1	0	87	1	1	663	272	1	0		NA	NA	NA
SH3YL1	ENST00000356150	2	1019	0	Low_pLI	22	9	0	213	91	0	0	1	1	0	0	NA	NA	257	176	1	0.0128		NA	NA	NA
SHANK1	ENST00000293441	19	6463	1	High_pLI	15	7	0	1439	823	3	4	1	1	3	4	3	3	769	346	3	0.05	1	NA	NA	NA
SHANK2	ENST00000601538	11	5526	0	Low_pLI	21	11	0	965	544	4	5	0	0	4	20	0	0	884	386	1	0.0149	1	NA	NA	NA
SHARPIN	ENST00000398712	8	1156	0	Low_pLI	27	12	0	320	167	3	3	1	1	0	0	NA	NA	184	65	1	0.0039		NA	NA	NA
SHB	ENST00000377707	9	1524	0.97	High_pLI	19	8	0	489	248	3	1	1	1	0	0	NA	NA	241	102	0	0.0247		NA	NA	NA
SHBG	ENST00000380450	17	1201	0	Low_pLI	30	6	0	258	132	0	3	1	1	0	0	NA	NA	188	73	1	0.0024		NA	NA	NA
SHC1	ENST00000448116	1	1743	0	Low_pLI	31	9	0	397	184	0	0	1	1	1	0	NA	NA	277	110	1	0.0014		NA	NA	NA
SHC2	ENST00000264554	19	1737	0	Low_pLI	49	15	0	524	256	0	0	1	1	0	0	NA	NA	274	90	1	0		NA	NA	NA
SHC3	ENST00000375835	9	1773	0.05	Low_pLI	17	8	0	355	192	1	0	1	1	1	0	NA	NA	304	123	0	0.0347		NA	NA	NA
SHC4	ENST00000332408	15	1881	0	Low_pLI	36	13	0	432	180	1	4	1	1	0	0	NA	NA	355	144	1	0.0006		NA	NA	NA
SHCBP1	ENST00000303383	16	2006	0	Low_pLI	47	23	0	374	157	0	3	1	1	0	0	NA	NA	416	173	1	0.0001		NA	NA	NA
SHCBP1L	ENST00000367547	1	1952	0	Low_pLI	56	17	0	417	154	0	0	1	0	0	0	NA	NA	358	169	1	0		NA	NA	NA
SHD	ENST00000543264	19	1017	0	Low_pLI	23	10	4	281	115	0	0	1	1	0	0	NA	NA	169	74	0	0.0089		NA	NA	NA
SHE	ENST00000304760	1	1482	0.99	High_pLI	17	4	0	325	171	0		1	1	0	0	NA	NA	237	120	1	0.0396		NA	NA	NA
SHFL	ENST00000253110	19	868		NA	10	5	0	155	91	0	4	1	1	0	0	NA	NA	NA	64	0	NA		NA	NA	NA
SHH	ENST00000297261	7	1386	0.98	High_pLI	4	2	2	262	190	6		0	1	2	55	1	0	147	70	3	NA	1	NA	NA	NA
SHISA2	ENST00000319420	13	886	0.07	Low_pLI	22	7	0	239	120	0	4	1	1	0	0	NA	NA	92	41	0	NA		NA	NA	NA
SHISA3	ENST00000319234	4	715	0	Low_pLI	17	6	0	167	77	0	4	1	1	0	0	NA	NA	81	30	0	NA		NA	NA	NA
SHISA4	ENST00000362011	1	589	0	Low_pLI	15	5	0	115	57	0	4	1	1	0	0	NA	NA	109	23	3	NA		NA	NA	NA
SHISA5	ENST00000296444	3	717	0	Low_pLI	11	8	0	162	77	0	0	1	1	0	0	NA	NA	127	34	0	NA		NA	NA	NA
SHISA6	ENST00000441885	17	1650	0.85	Mid_pLI	15	8	0	388	237	3	3	1	1	0	0	NA	NA	235	99	1	0.0564		NA	NA	NA
SHISA7	ENST00000376325	19	1613	0.85	Mid_pLI	11	2	4	366	217	0		1	1	0	0	NA	NA	135	54	0	0.1183		NA	NA	NA
SHISA8	ENST00000621082	22	1190	0.38	Mid_pLI	33	7	8	328	182	0	3	1	1	0	0	NA	NA	48	43	0	0.0013		NA	NA	NA
SHISA9	ENST00000558583	16	1270	0.87	Mid_pLI	9	1	0	288	149	6		1	1	0	0	NA	NA	176	84	1	0.1734	NA	NA	NA	NA
SHISAL1	ENST00000381176	22	596		NA	7	2	0	149	86	4		0	1	0	0	NA	NA	NA	33	1	NA	NA	NA	NA	NA
SHISAL2A	ENST00000517870	1	570		NA	15	8	6	146	54	3	3	1	1	0	0	NA	NA	NA	28	3	NA		NA	NA	NA
SHISAL2B	ENST00000389074	5	480		NA	8	4	0	105	41	5		1	1	1	0	NA	NA	NA	33	3	NA	NA	NA	NA	NA
SHKBP1	ENST00000291842	19	2106	0	Low_pLI	46	20	0	430	240	0	0	1	1	0	0	NA	NA	378	109	1	0		NA	NA	NA
SHLD1	ENST00000303142	20	616		NA	11	2	9	109	57	1		1	0	0	0	NA	NA	NA	47	0	NA		NA	NA	NA
SHLD2	ENST00000298786	10	2707		NA	43	14	2	502	187	0	0	1	1	0	0	NA	NA	NA	221	1	0.0002		NA	NA	NA
SHLD3	ENST00000510585	5	752		NA	24	12	0	151	67	0	3	1	1	0	0	NA	NA	NA	64	1	NA		NA	NA	NA
SHMT1	ENST00000316694	17	1441	0	Low_pLI	37	9	5	326	137	1	0	1	1	0	0	NA	NA	263	104	1	0.0003		NA	NA	NA
SHMT2	ENST00000328923	12	1503	0	Low_pLI	21	12	0	309	149	0	0	1	1	0	7	0	0	276	97	1	0.0162	1	NA	NA	NA
SHOC1	ENST00000682961	9	4500		NA	103	39	0	760	242	1	1	1	1	0	8	3	0	NA	NA	NA	0		NA	NA	NA
SHOC2	ENST00000369452	10	1741	1	High_pLI	2	2	0	193	120	3		1	1	0	5	3	5	331	144	1	NA	1	NA	NA	NA
SHOX2	ENST00000483851	3	955	0.02	Low_pLI	4	0	0	247	135	0		1	0	0	0	NA	NA	159	94	0	NA	NA	NA	NA	NA
SHPK	ENST00000225519	17	1430	0	Low_pLI	53	24	0	365	181	1	1	1	1	0	0	NA	NA	417	86	1	0		NA	NA	NA
SHPRH	ENST00000275233	6	5023	0	Low_pLI	80	39	0	900	399	1	0	1	1	2	0	NA	NA	1076	466	1	0		NA	NA	NA
SHQ1	ENST00000325599	3	1723	0	Low_pLI	52	19	16	433	148	1	3	1	1	1	3	0	3	291	152	1	0		NA	NA	NA
SHROOM1	ENST00000378679	5	2552	0.05	Low_pLI	70	22	0	621	277	1	3	1	1	0	0	NA	NA	296	156	1	0		NA	NA	NA
SHROOM2	ENST00000380913	X	4841	0	Low_pLI	36	20	1	909	471	3	3	1	1	1	1	5	5	611	360	1	0.0003		NA	NA	NA
SHROOM3	ENST00000296043	4	5980	0.32	Mid_pLI	56	15	4	1385	604	0	0	1	1	0	0	NA	NA	739	430	1	0	1	NA	NA	NA
SHROOM4	ENST00000376020	X	4473	1	High_pLI	28	9	0	633	256	4	4	1	1	0	3	4	4	690	390	1	0.0028		NA	NA	NA
SHTN1	ENST00000355371	10	1879		NA	28	14	1	320	125	0	0	1	1	1	0	NA	NA	NA	242	1	0.0026		NA	NA	NA
SI	ENST00000264382	3	5437	0	Low_pLI	158	67	4	1282	475	1	1	1	1	0	29	1	1	1344	400	1	0		NA	NA	NA
SIAE	ENST00000263593	11	1562	0	Low_pLI	52	20	13	319	143	0	0	1	1	0	0	NA	NA	280	105	1	0		NA	NA	NA
SIAH1	ENST00000394725	16	848	0.7	Mid_pLI	1	1	0	60	67	4		3	1	0	6	4	4	123	57	0	NA	1	NA	NA	NA
SIAH2	ENST00000312960	3	973	0.69	Mid_pLI	4	0	0	161	110	3		0	1	0	0	NA	NA	103	53	3	NA	NA	NA	NA	NA
SIAH3	ENST00000400405	13	808	0	Low_pLI	17	3	0	210	83	0		1	0	0	0	NA	NA	69	40	0	NA		NA	NA	NA
SIDT1	ENST00000264852	3	2459	0	Low_pLI	59	28	0	591	236	3	3	1	1	0	0	NA	NA	554	138	1	0.0001		NA	NA	NA
SIDT2	ENST00000324225	11	2473	0	Low_pLI	42	12	0	508	301	3	3	1	1	1	0	NA	NA	550	125	1	0.0001		NA	NA	NA
SIGIRR	ENST00000431843	11	1224	0	Low_pLI	36	14	0	322	173	0	0	1	1	0	0	NA	NA	198	57	1	0.0004		NA	NA	NA
SIGLEC1	ENST00000344754	20	5109	0	Low_pLI	118	56	2	1254	576	1	1	1	1	0	0	NA	NA	681	233	1	0		NA	NA	NA
SIGLEC10	ENST00000339313	19	2083	0	Low_pLI	38	17	4	465	237	1	3	1	1	0	0	NA	NA	350	143	1	0.0005		NA	NA	NA
SIGLEC11	ENST00000447370	19	2086	0	Low_pLI	54	27	8	429	215	3	3	1	1	0	0	NA	NA	298	135	1	0		NA	NA	NA
SIGLEC12	ENST00000291707	19	1780	0	Low_pLI	47	21	6	467	218	1	1	1	1	1	0	NA	NA	247	107	1	0.0001		NA	NA	NA
SIGLEC14	ENST00000360844	19	1184	0	Low_pLI	8	1	2	126	51	4		4	4	0	0	NA	NA	199	83	1	NA	NA	NA	NA	NA
SIGLEC15	ENST00000389474	18	981	0	Low_pLI	25	10	3	269	131	1	0	1	1	0	0	NA	NA	112	33	0	NA		NA	NA	NA
SIGLEC5	ENST00000683636	19	1647	0	Low_pLI	29	13	7	260	125	0	4	0	0	0	0	NA	NA	254	NA	NA	0.0026		NA	NA	NA
SIGLEC6	ENST00000425629	19	1354	0.01	Low_pLI	29	12	4	295	134	1	0	1	1	0	0	NA	NA	200	89	0	0.0027		NA	NA	NA
SIGLEC7	ENST00000317643	19	1397	0	Low_pLI	28	14	5	290	140	0	1	1	1	0	0	NA	NA	195	86	1	0.0032		NA	NA	NA
SIGLEC8	ENST00000321424	19	1493	0	Low_pLI	31	11	9	357	169	0	3	1	1	1	0	NA	NA	200	96	0	0.0017		NA	NA	NA
SIGLEC9	ENST00000250360	19	1385	0	Low_pLI	30	13	5	319	143	3	3	1	1	0	0	NA	NA	185	78	1	0.0021		NA	NA	NA
SIGLECL1	ENST00000601727	19	589	0	Low_pLI	11	6	10	44	25	5	5	5	5	0	0	NA	NA	102	19	5	NA		NA	NA	NA
SIGMAR1	ENST00000277010	9	668	0.17	Mid_pLI	11	4	0	134	81	0		1	1	0	13	1	3	99	31	3	NA		NA	NA	NA
SIK2	ENST00000304987	11	2766	1	High_pLI	34	13	0	443	237	0	3	1	1	0	0	NA	NA	491	248	1	0.0012		NA	NA	NA
SIK3	ENST00000445177	11	4086	1	High_pLI	20	7	0	723	407	0	0	1	1	0	1	5	5	688	NA	NA	0.0181		NA	NA	NA
SIKE1	ENST00000060969	1	619	0.2	Mid_pLI	7	3	0	111	45	3		1	0	0	0	NA	NA	128	74	1	NA	NA	NA	NA	NA
SIL1	ENST00000394817	5	1377	0.01	Low_pLI	27	11	0	285	156	1	0	1	1	0	13	0	6	240	129	1	0.0033	1	NA	NA	NA
SIM1	ENST00000369208	6	2290	1	High_pLI	22	6	0	472	218	0	4	1	1	0	4	0	4	407	151	1	0.0118	1	NA	NA	NA
SIM2	ENST00000290399	21	1993	0.2	Mid_pLI	26	9	4	500	265	0	3	0	1	0	1	6	6	334	120	0	0.007		NA	NA	NA
SIMC1	ENST00000429602	5	2666	0	Low_pLI	53	25	0	561	255	3	3	1	1	0	0	NA	NA	243	197	1	0		NA	NA	NA
SIN3A	ENST00000394947	15	3802	1	High_pLI	6	4	0	542	355	4		1	1	17	47	0	0	738	352	1	0.3344	1	NA	NA	NA
SIN3B	ENST00000248054	19	3374	1	High_pLI	10	5	0	671	415	4	4	1	1	0	0	NA	NA	629	276	1	0.1429		NA	NA	NA
SINHCAF	ENST00000337682	12	661		NA	6	2	0	75	47	3		1	0	0	0	NA	NA	NA	58	1	NA	NA	NA	NA	NA
SIPA1	ENST00000534313	11	3114	0	Low_pLI	39	14	0	713	399	0	0	1	1	1	0	NA	NA	411	173	1	0.0009		NA	NA	NA
SIPA1L1	ENST00000381232	14	5332	1	High_pLI	17	11	0	1055	519	3	0	1	1	2	0	NA	NA	888	410	1	0.0348		NA	NA	NA
SIPA1L2	ENST00000674635	1	5148	0.99	High_pLI	38	18	0	1078	527	1	1	1	1	1	0	NA	NA	829	NA	NA	0.0009		NA	NA	NA
SIPA1L3	ENST00000222345	19	5326	1	High_pLI	63	25	0	1290	661	1	1	1	1	1	2	4	6	715	345	1	0		NA	NA	NA
SIRPA	ENST00000358771	20	1507	0.67	Mid_pLI	5	2	0	292	185	4		1	1	0	0	NA	NA	243	103	1	0.4101	NA	NA	NA	NA
SIRPB1	ENST00000381605	20	1192	0	Low_pLI	25	10	0	316	139	3	4	1	1	2	0	NA	NA	172	73	1	0.0072		NA	NA	NA
SIRPB2	ENST00000359801	20	1024	0	Low_pLI	23	7	4	219	84	0	4	1	1	0	0	NA	NA	142	71	1	0.0117		NA	NA	NA
SIRPD	ENST00000381623	20	590	0	Low_pLI	15	3	0	157	68	1		1	1	0	0	NA	NA	100	40	3	NA		NA	NA	NA
SIRPG	ENST00000303415	20	1159	0	Low_pLI	26	14	0	290	132	0	0	1	1	0	0	NA	NA	171	76	1	0.005		NA	NA	NA
SIRT1	ENST00000212015	10	2235	0.09	Low_pLI	27	9	0	484	240	0	0	1	3	0	0	NA	NA	378	179	1	NA		NA	NA	NA
SIRT2	ENST00000249396	19	1154	0	Low_pLI	17	6	3	235	96	3	4	1	1	0	0	NA	NA	301	94	1	0.0322		NA	NA	NA
SIRT3	ENST00000382743	11	1193	0	Low_pLI	32	6	0	292	141	0	4	1	1	0	0	NA	NA	166	63	1	0.0017		NA	NA	NA
SIRT4	ENST00000202967	12	942	0	Low_pLI	22	8	0	206	94	3	3	1	1	0	0	NA	NA	129	57	1	NA		NA	NA	NA
SIRT5	ENST00000606117	6	925	0	Low_pLI	27	12	0	219	90	3	3	1	1	0	0	NA	NA	187	71	1	NA		NA	NA	NA
SIRT6	ENST00000337491	19	1060	0.04	Low_pLI	13	3	3	272	145	3		1	1	0	1	6	6	147	66	1	0.0734		NA	NA	NA
SIRT7	ENST00000328666	17	1193	0	Low_pLI	24	9	0	314	194	0	3	1	1	0	0	NA	NA	208	80	1	0.0096		NA	NA	NA
SIT1	ENST00000259608	9	586	0	Low_pLI	11	5	0	115	58	3	6	1	1	0	0	NA	NA	111	38	0	NA		NA	NA	NA
SIVA1	ENST00000329967	14	524	0.03	Low_pLI	8	5	0	145	72	0	3	1	1	0	0	NA	NA	81	33	1	NA	NA	NA	NA	NA
SIX1	ENST00000645694	14	853	0.65	Mid_pLI	12	6	0	178	101	3	3	1	1	0	13	0	0	119	66	3	NA	1	NA	NA	NA
SIX2	ENST00000303077	2	874	0.94	High_pLI	17	8	0	181	103	0	3	1	1	0	1	6	6	94	55	1	NA		NA	NA	NA
SIX3	ENST00000260653	2	997	0.95	High_pLI	6	0	0	182	154	5		1	1	0	19	3	3	98	56	0	NA	1	NA	NA	NA
SIX4	ENST00000216513	14	2343	0.69	Mid_pLI	32	11	0	456	224	0	3	1	1	0	0	NA	NA	263	156	1	0.0012		NA	NA	NA
SIX5	ENST00000317578	19	2217	0.01	Low_pLI	42	9	1	647	393	1	0	1	1	0	1	4	4	177	117	1	0.0003	1	NA	NA	NA
SIX6	ENST00000327720	14	739	0.52	Mid_pLI	14	9	0	161	69	3	3	1	1	0	5	4	4	100	58	0	NA	1	NA	NA	NA
SKA1	ENST00000285116	18	762	0	Low_pLI	15	5	0	146	49	0	4	1	0	0	0	NA	NA	179	80	1	NA		NA	NA	NA
SKA2	ENST00000330137	17	362	0	Low_pLI	9	2	0	69	32	0		0	0	0	0	NA	NA	85	44	1	NA	NA	NA	NA	NA
SKA3	ENST00000314759	13	1230	0	Low_pLI	26	7	0	225	90	1	3	1	1	0	0	NA	NA	261	98	1	0.0068		NA	NA	NA
SKAP1	ENST00000336915	17	1068	0	Low_pLI	17	10	0	217	81	1	3	1	1	0	0	NA	NA	300	104	1	0.0338		NA	NA	NA
SKAP2	ENST00000345317	7	1068	0	Low_pLI	15	5	0	170	67	0	3	1	3	0	0	NA	NA	305	106	1	NA		NA	NA	NA
SKI	ENST00000378536	1	2180	1	High_pLI	12	6	0	524	415	4	4	1	1	8	23	5	5	293	165	0	0.0943	1	NA	NA	NA
SKIDA1	ENST00000449193	10	2726	0.99	High_pLI	22	11	0	584	325	0	0	1	3	1	0	NA	NA	296	175	1	NA		NA	NA	NA
SKIL	ENST00000259119	3	2049	0.99	High_pLI	24	8	0	383	156	3	3	1	1	0	0	NA	NA	416	225	0	0.0097		NA	NA	NA
SKIV2L	ENST00000375394	6	3713	0	Low_pLI	87	32	0	801	318	1	0	1	1	1	22	0	0	690	272	1	0	1	NA	NA	NA
SKOR1	ENST00000380035	15	2889	0	Low_pLI	14	7	0	658	333	1	3	1	1	0	0	NA	NA	449	170	0	0.0697		NA	NA	NA
SKOR2	ENST00000425639	18	3041	0.75	Mid_pLI	31	16	0	748	389	1	0	1	1	0	0	NA	NA	309	166	0	0.0017		NA	NA	NA
SKP1	ENST00000353411	5	487	0.37	Mid_pLI	2	0	0	37	27	4		3	1	0	0	NA	NA	108	52	0	NA	NA	NA	NA	NA
SKP2	ENST00000274255	5	1265	0.96	High_pLI	11	5	0	188	94	0	0	1	1	1	0	NA	NA	250	86	1	0.1103		NA	NA	NA
SLA	ENST00000338087	8	824	0.34	Mid_pLI	12	5	0	165	85	0	5	1	1	1	0	NA	NA	175	58	1	NA		NA	NA	NA
SLA2	ENST00000262866	20	779	0.08	Low_pLI	31	9	0	163	80	0	0	1	1	0	0	NA	NA	154	47	3	NA		NA	NA	NA
SLAIN1	ENST00000418532	13	1766	0.9	High_pLI	16	6	0	368	198	3	0	1	3	1	0	NA	NA	241	115	0	NA		NA	NA	NA
SLAIN2	ENST00000264313	4	1738	0.79	Mid_pLI	23	12	0	393	165	3	3	1	0	0	0	NA	NA	287	118	1	0.0103		NA	NA	NA
SLAMF1	ENST00000302035	1	1001	0.01	Low_pLI	6	2	0	204	100	3		1	0	0	0	NA	NA	184	71	1	0.3492	NA	NA	NA	NA
SLAMF6	ENST00000368057	1	991	0.02	Low_pLI	15	7	0	177	105	0	3	1	1	0	0	NA	NA	190	65	3	NA		NA	NA	NA
SLAMF7	ENST00000368043	1	1001	0.04	Low_pLI	21	8	2	213	101	3	3	1	1	0	0	NA	NA	180	70	1	0.0147		NA	NA	NA
SLAMF8	ENST00000289707	1	853	0	Low_pLI	26	7	0	219	85	3	3	1	1	1	0	NA	NA	120	50	1	NA		NA	NA	NA
SLAMF9	ENST00000368093	1	866	0	Low_pLI	22	11	0	182	84	0	4	1	1	0	0	NA	NA	113	65	0	NA		NA	NA	NA
SLBP	ENST00000489418	4	805	0.07	Low_pLI	22	8	0	192	82	0	0	1	1	0	0	NA	NA	182	79	1	NA		NA	NA	NA
SLC10A1	ENST00000216540	14	1045	0	Low_pLI	46	7	2	291	111	0	3	1	1	1	1	4	NA	122	63	1	0.0002		NA	NA	NA
SLC10A2	ENST00000245312	13	1041	0	Low_pLI	20	12	1	314	126	3	0	1	1	0	1	6	6	137	65	0	0.018		NA	NA	NA
SLC10A3	ENST00000651600	X	1433	0.81	Mid_pLI	16	6	14	200	126	3	3	1	1	0	0	NA	NA	99	NA	NA	0.0433		NA	NA	NA
SLC10A4	ENST00000273861	4	1311	0.03	Low_pLI	27	11	0	285	128	1	3	1	1	0	0	NA	NA	119	51	0	0.0055		NA	NA	NA
SLC10A5	ENST00000518568	8	1316	0	Low_pLI	37	11	37	268	99	0	3	1	1	0	0	NA	NA	145	94	3	0.0004		NA	NA	NA
SLC10A6	ENST00000273905	4	1128	0	Low_pLI	26	8	5	253	107	0	4	1	1	0	0	NA	NA	152	72	1	0.0041		NA	NA	NA
SLC10A7	ENST00000335472	4	1011	0	Low_pLI	7	1	0	150	91	0		1	1	0	4	3	3	219	56	0	0.2549	1	NA	NA	NA
SLC11A1	ENST00000233202	2	1638	0	Low_pLI	35	14	3	375	182	0	0	1	1	0	0	NA	NA	290	74	1	0.0009		NA	NA	NA
SLC11A2	ENST00000262052	12	1671	0.01	Low_pLI	23	9	0	276	161	3	3	1	1	0	4	3	3	371	99	1	0.0086		NA	NA	NA
SLC12A1	ENST00000380993	15	3274	0	Low_pLI	58	21	0	688	312	0	4	1	1	0	29	0	0	700	243	1	0		NA	NA	NA
SLC12A2	ENST00000262461	5	3612	0.96	High_pLI	43	20	0	686	328	0	0	1	1	2	13	5	5	736	245	0	0		NA	NA	NA
SLC12A3	ENST00000563236	16	3040	0	Low_pLI	73	27	0	709	340	1	0	1	1	0	171	1	1	578	163	0	0		NA	NA	NA
SLC12A4	ENST00000316341	16	3234	0	Low_pLI	51	16	0	740	374	1	3	1	1	0	0	NA	NA	566	178	0	0		NA	NA	NA
SLC12A5	ENST00000243964	20	3325	1	High_pLI	12	6	0	443	345	0	3	1	1	1	21	0	0	621	209	0	0.0902	1	NA	NA	NA
SLC12A6	ENST00000354181	15	3428	0.01	Low_pLI	40	20	0	517	295	0	0	1	1	2	57	0	0	687	245	0	0.0004	1	NA	NA	NA
SLC12A7	ENST00000264930	5	3228	0	Low_pLI	68	24	0	777	523	0	0	1	1	2	0	NA	NA	554	194	0	0.0001		NA	NA	NA
SLC12A8	ENST00000469902	3	2132	0	Low_pLI	46	26	0	484	224	0	0	1	1	0	0	NA	NA	362	137	3	0.0001		NA	NA	NA
SLC12A9	ENST00000354161	7	2732	0	Low_pLI	56	18	2	601	343	1	0	1	1	2	0	NA	NA	330	96	1	0		NA	NA	NA
SLC13A1	ENST00000194130	7	1773	0	Low_pLI	49	20	0	375	157	1	0	1	1	0	0	NA	NA	378	111	3	0		NA	NA	NA
SLC13A2	ENST00000314669	17	1767	0	Low_pLI	23	13	3	359	204	1	1	1	1	0	0	NA	NA	276	85	1	0.0113		NA	NA	NA
SLC13A3	ENST00000279027	20	1796	0	Low_pLI	15	5	0	370	203	3	3	1	1	1	2	4	4	279	94	1	0.0554		NA	NA	NA
SLC13A4	ENST00000682651	7	1868	0.82	Mid_pLI	10	7	0	324	180	0	3	1	1	0	0	NA	NA	352	NA	NA	0.1471		NA	NA	NA
SLC13A5	ENST00000433363	17	1695	0	Low_pLI	20	7	0	344	209	0	4	1	1	0	23	1	1	283	104	1	0.0235	1	NA	NA	NA
SLC14A1	ENST00000321925	18	1162	0	Low_pLI	30	15	0	263	105	3	3	1	1	0	1	4	4	235	70	1	0.003		NA	NA	NA
SLC14A2	ENST00000255226	18	2744	0	Low_pLI	64	24	0	651	294	1	1	1	1	0	0	NA	NA	504	140	0	0		NA	NA	NA
SLC15A1	ENST00000376503	13	2104	0	Low_pLI	47	19	6	474	208	0	0	1	1	0	0	NA	NA	462	153	1	0		NA	NA	NA
SLC15A2	ENST00000489711	3	2168	0	Low_pLI	53	31	0	462	174	0	0	1	1	0	0	NA	NA	500	150	1	0		NA	NA	NA
SLC15A3	ENST00000227880	11	1738	0	Low_pLI	41	17	7	412	197	0	0	1	1	1	0	NA	NA	222	73	0	0.0003		NA	NA	NA
SLC15A4	ENST00000266771	12	1726	0	Low_pLI	29	9	3	371	215	1	0	1	1	0	0	NA	NA	226	84	0	0.0021		NA	NA	NA
SLC15A5	ENST00000344941	12	1731	0	Low_pLI	30	15	0	396	152	3	0	1	1	1	0	NA	NA	317	103	1	0.0021		NA	NA	NA
SLC16A1	ENST00000369626	1	1499	0	Low_pLI	21	8	2	242	124	1	3	1	1	0	12	3	3	203	109	1	0.013		NA	NA	NA
SLC16A10	ENST00000368851	6	1542	0.31	Mid_pLI	25	10	0	305	124	0	0	1	1	0	0	NA	NA	206	104	1	0.0076		NA	NA	NA
SLC16A11	ENST00000574600	17	1340	0	Low_pLI	35	6	7	354	180	0	4	1	1	0	0	NA	NA	108	9	5	0.0006		NA	NA	NA
SLC16A12	ENST00000371790	10	1545	0.49	Mid_pLI	23	9	0	293	114	0	3	1	1	0	3	0	3	253	93	1	0.0099		NA	NA	NA
SLC16A13	ENST00000308027	17	1277	0	Low_pLI	26	12	0	236	115	0	3	1	1	0	0	NA	NA	124	39	0	0.0058		NA	NA	NA
SLC16A14	ENST00000295190	2	1529	0.01	Low_pLI	27	9	0	297	140	1	3	1	1	0	0	NA	NA	187	85	0	0.0042		NA	NA	NA
SLC16A2	ENST00000587091	X	1614	0.99	High_pLI	4	1	0	196	119	5		1	1	1	63	3	3	202	105	1	NA	1	NA	NA	NA
SLC16A3	ENST00000582743	17	1394	0	Low_pLI	37	7	4	437	253	0	0	1	1	1	0	NA	NA	113	57	0	0.0005		NA	NA	NA
SLC16A4	ENST00000369779	1	1456	0	Low_pLI	42	12	0	270	106	3	0	1	0	0	0	NA	NA	251	84	0	0		NA	NA	NA
SLC16A5	ENST00000329783	17	1513	0	Low_pLI	24	5	4	331	161	0	4	1	1	0	0	NA	NA	148	67	0	0.0082		NA	NA	NA
SLC16A6	ENST00000580666	17	1567	0	Low_pLI	12	1	0	267	127	3		1	1	0	0	NA	NA	206	102	1	0.1079		NA	NA	NA
SLC16A7	ENST00000547379	12	1433	0.01	Low_pLI	31	12	0	342	111	0	3	1	1	1	0	NA	NA	175	101	1	0.0015		NA	NA	NA
SLC16A8	ENST00000681075	22	1511	0.01	Low_pLI	32	7	9	439	237	1	3	1	1	0	0	NA	NA	89	NA	NA	0.002		NA	NA	NA
SLC16A9	ENST00000395348	10	1525	0.01	Low_pLI	22	5	0	307	122	0	0	1	1	0	0	NA	NA	261	94	0	0.0126		NA	NA	NA
SLC17A1	ENST00000244527	6	1393	0	Low_pLI	37	15	0	278	109	0	0	1	1	0	0	NA	NA	273	76	0	0.0004		NA	NA	NA
SLC17A2	ENST00000377850	6	1426	0	Low_pLI	31	14	0	266	124	0	3	1	1	1	0	NA	NA	241	70	1	0.0023		NA	NA	NA
SLC17A3	ENST00000397060	6	1486	0	Low_pLI	32	16	0	314	114	3	3	1	1	0	0	NA	NA	309	86	1	0.0012		NA	NA	NA
SLC17A4	ENST00000377905	6	1483	0	Low_pLI	29	15	2	306	131	1	0	1	1	0	0	NA	NA	280	76	1	0.0023		NA	NA	NA
SLC17A5	ENST00000355773	6	1477	0	Low_pLI	40	12	0	271	106	1	0	1	1	0	53	0	0	309	79	1	0.0005	1	NA	NA	NA
SLC17A6	ENST00000263160	11	1737	0.16	Mid_pLI	17	12	0	285	168	0	0	1	1	0	0	NA	NA	355	127	1	0.0339		NA	NA	NA
SLC17A7	ENST00000221485	19	1671	1	High_pLI	16	7	0	268	209	0	0	1	1	0	0	NA	NA	285	87	0	0.0446		NA	NA	NA
SLC17A8	ENST00000323346	12	1758	0	Low_pLI	31	13	7	351	134	1	0	1	1	0	4	5	6	342	138	0	0.0019		NA	NA	NA
SLC17A9	ENST00000370351	20	1298	0	Low_pLI	29	10	0	307	152	3	0	1	1	0	1	4	4	258	52	1	0.0033		NA	NA	NA
SLC18A1	ENST00000276373	8	1563	0	Low_pLI	22	8	0	484	210	0	0	1	1	0	0	NA	NA	279	88	1	0.0124		NA	NA	NA
SLC18A2	ENST00000644641	10	1530	0.08	Low_pLI	30	13	0	297	143	0	0	1	1	0	3	4	4	297	92	1	0.002		NA	NA	NA
SLC18A3	ENST00000374115	10	1598	0.45	Mid_pLI	27	14	0	411	228	1	3	1	1	0	4	3	3	108	54	0	0.004		NA	NA	NA
SLC18B1	ENST00000275227	6	1357	0	Low_pLI	27	14	0	308	129	0	0	1	1	0	0	NA	NA	296	87	0	0.0042		NA	NA	NA
SLC19A1	ENST00000311124	21	1771	0	Low_pLI	34	13	10	452	278	0	0	1	1	0	1	6	NA	146	74	0	0.0011		NA	NA	NA
SLC19A2	ENST00000236137	1	1488	0	Low_pLI	28	13	0	286	137	0	0	1	1	0	19	0	3	221	67	0	0.0035		NA	NA	NA
SLC19A3	ENST00000644224	2	1486	0.1	Low_pLI	23	9	2	323	144	0	1	1	3	0	39	3	3	230	86	0	NA	1	NA	NA	NA
SLC1A1	ENST00000262352	9	1563	0	Low_pLI	21	9	0	376	193	0	0	1	1	0	3	4	6	273	107	1	0.0162		NA	NA	NA
SLC1A2	ENST00000278379	11	1714	0.71	Mid_pLI	9	5	0	263	167	3	1	1	1	1	5	4	4	259	113	1	0.1903	1	NA	NA	NA
SLC1A3	ENST00000265113	5	1620	0.99	High_pLI	15	7	0	302	135	1	3	1	1	0	2	3	3	247	129	1	0.0551		NA	NA	NA
SLC1A4	ENST00000234256	2	1591	0.07	Low_pLI	27	6	0	313	182	0	4	1	1	0	9	0	0	200	87	1	0.0043		NA	NA	NA
SLC1A5	ENST00000542575	19	1618	0.17	Mid_pLI	34	11	1	354	215	3	3	1	1	0	0	NA	NA	170	72	1	0.0008		NA	NA	NA
SLC1A6	ENST00000594383	19	1686	0.76	Mid_pLI	17	6	0	325	194	0	5	1	1	0	0	NA	NA	198	9	5	0.035		NA	NA	NA
SLC1A7	ENST00000371494	1	1672	0	Low_pLI	24	13	0	412	209	0	0	1	1	0	0	NA	NA	231	88	0	0.0083		NA	NA	NA
SLC20A1	ENST00000272542	2	2030	0.07	Low_pLI	20	6	0	371	162	3	3	1	1	0	0	NA	NA	331	133	0	0.0183		NA	NA	NA
SLC20A2	ENST00000520262	8	1949	0.97	High_pLI	22	8	0	327	213	0	0	1	1	0	40	0	0	303	106	1	0.0124		NA	NA	NA
SLC22A1	ENST00000366963	6	1654	0	Low_pLI	45	18	2	408	200	3	0	1	1	0	0	NA	NA	269	85	0	0		NA	NA	NA
SLC22A10	ENST00000332793	11	1616	0	Low_pLI	45	21	0	426	169	0	0	1	1	0	0	NA	NA	268	93	1	0.0002		NA	NA	NA
SLC22A11	ENST00000301891	11	1643	0	Low_pLI	37	11	2	379	180	1	3	1	1	0	0	NA	NA	229	85	1	0.0003		NA	NA	NA
SLC22A12	ENST00000377574	11	1652	0	Low_pLI	32	13	2	397	219	0	0	1	1	0	12	3	3	227	71	1	0.001		NA	NA	NA
SLC22A13	ENST00000311856	3	1646	0	Low_pLI	34	11	2	391	180	0	1	1	1	0	0	NA	NA	230	86	1	0.0008		NA	NA	NA
SLC22A14	ENST00000448498	3	1775	0	Low_pLI	42	19	4	377	188	0	0	1	1	0	0	NA	NA	271	106	1	0		NA	NA	NA
SLC22A15	ENST00000369503	1	1632	0	Low_pLI	33	13	0	331	166	0	4	1	1	0	0	NA	NA	331	93	1	0.0011		NA	NA	NA
SLC22A16	ENST00000368919	6	1726	0	Low_pLI	44	21	5	383	166	0	0	1	1	0	0	NA	NA	277	98	1	0.0001		NA	NA	NA
SLC22A18	ENST00000649076	11	1265	0	Low_pLI	28	11	4	336	177	1	0	1	1	0	2	3	3	166	NA	NA	0.003		NA	NA	NA
SLC22A2	ENST00000366953	6	1657	0	Low_pLI	45	18	0	377	181	0	3	1	1	0	0	NA	NA	297	97	1	0		NA	NA	NA
SLC22A23	ENST00000406686	6	2051	0.83	Mid_pLI	25	8	0	429	278	0	4	1	1	0	0	NA	NA	277	98	0	0.0076		NA	NA	NA
SLC22A24	ENST00000612278	11	1649	0	Low_pLI	41	20	1	461	182	0	0	1	1	0	0	NA	NA	251	96	0	0.0001		NA	NA	NA
SLC22A25	ENST00000306494	11	1635	0	Low_pLI	38	15	7	431	183	1	0	1	1	0	0	NA	NA	224	102	1	0.0004		NA	NA	NA
SLC22A3	ENST00000275300	6	1660	0	Low_pLI	42	12	0	379	173	0	3	1	1	0	0	NA	NA	286	80	0	0.0001		NA	NA	NA
SLC22A31	ENST00000682282	16	1332	0	Low_pLI	18	10	3	336	171	0	3	0	0	0	0	NA	NA	197	NA	NA	0.0281		NA	NA	NA
SLC22A4	ENST00000200652	5	1646	0	Low_pLI	33	11	0	330	140	1	0	1	1	0	0	NA	NA	266	92	0	0.0012		NA	NA	NA
SLC22A5	ENST00000245407	5	1664	0	Low_pLI	34	14	0	404	164	3	3	1	1	0	138	1	1	262	86	1	0.001	1	NA	NA	NA
SLC22A6	ENST00000360421	11	1643	0	Low_pLI	33	11	0	317	177	3	0	1	1	0	0	NA	NA	232	92	0	0.0012		NA	NA	NA
SLC22A7	ENST00000372585	6	1636	0	Low_pLI	25	12	0	340	175	1	1	1	1	0	0	NA	NA	262	84	1	0.0048		NA	NA	NA
SLC22A8	ENST00000336232	11	1619	0	Low_pLI	22	6	1	329	148	0	0	1	1	1	0	NA	NA	246	86	0	0.0102		NA	NA	NA
SLC22A9	ENST00000279178	11	1652	0	Low_pLI	45	25	4	405	155	1	1	1	1	1	0	NA	NA	255	107	0	0.0004		NA	NA	NA
SLC23A1	ENST00000348729	5	1783	0.02	Low_pLI	28	12	0	345	179	0	0	1	1	0	0	NA	NA	287	82	1	0.0033		NA	NA	NA
SLC23A2	ENST00000338244	20	1938	0.01	Low_pLI	9	5	0	298	211	5	4	1	1	0	0	NA	NA	364	109	1	0.1888	NA	NA	NA	NA
SLC23A3	ENST00000409878	2	1821	0	Low_pLI	36	15	0	317	143	0	0	1	3	0	0	NA	NA	281	91	0	NA		NA	NA	NA
SLC24A1	ENST00000261892	15	3291	0	Low_pLI	64	26	0	638	272	0	3	1	1	0	25	3	3	469	279	3	0	1	NA	NA	NA
SLC24A2	ENST00000341998	9	1976	0.01	Low_pLI	34	18	0	468	222	1	0	1	1	0	0	NA	NA	323	133	0	0.0012		NA	NA	NA
SLC24A3	ENST00000328041	20	1918	0.88	Mid_pLI	14	6	0	366	221	0	4	1	1	0	0	NA	NA	376	109	1	0.0677		NA	NA	NA
SLC24A4	ENST00000532405	14	1852	0	Low_pLI	31	11	0	430	210	1	3	1	1	0	5	3	3	366	112	1	0.0015	1	NA	NA	NA
SLC24A5	ENST00000341459	15	1494	0	Low_pLI	36	17	0	281	129	1	0	1	1	0	9	3	3	289	89	0	0.0005	1	NA	NA	NA
SLC25A1	ENST00000215882	22	927	0.06	Low_pLI	13	7	0	204	118	0	4	1	1	0	10	0	0	171	56	1	NA	1	NA	NA	NA
SLC25A10	ENST00000350690	17	853	0	Low_pLI	17	5	0	230	114	3	4	1	1	0	1	6	6	284	47	1	NA		NA	NA	NA
SLC25A11	ENST00000225665	17	937	0.53	Mid_pLI	6	2	0	170	101	3		1	1	0	5	4	4	159	52	1	NA	NA	NA	NA	NA
SLC25A12	ENST00000422440	2	2019	0.22	Mid_pLI	23	11	0	333	157	1	0	1	1	0	8	3	3	446	150	1	0.0088		NA	NA	NA
SLC25A13	ENST00000265631	7	2010	0	Low_pLI	40	19	0	422	169	0	0	1	1	0	65	1	0	450	163	1	0.0004		NA	NA	NA
SLC25A14	ENST00000545805	X	968	0.99	High_pLI	5	3	0	61	46	6		3	3	0	0	NA	NA	216	71	1	NA	NA	NA	NA	NA
SLC25A15	ENST00000338625	13	900	0	Low_pLI	15	7	0	167	85	0	0	1	1	0	33	0	1	164	67	1	NA	1	NA	NA	NA
SLC25A16	ENST00000609923	10	990	0	Low_pLI	29	13	0	208	86	1	3	1	1	0	1	4	4	220	72	0	NA		NA	NA	NA
SLC25A17	ENST00000435456	22	915	0	Low_pLI	20	7	0	164	64	0	0	1	0	0	0	NA	NA	196	68	1	NA		NA	NA	NA
SLC25A18	ENST00000327451	22	939	0	Low_pLI	24	8	0	203	104	0	0	1	1	0	0	NA	NA	167	60	3	NA		NA	NA	NA
SLC25A19	ENST00000416858	17	957	0.65	Mid_pLI	12	2	0	198	95	0		1	1	0	13	0	0	157	65	1	NA	1	NA	NA	NA
SLC25A2	ENST00000239451	5	905	0	Low_pLI	23	5	0	179	98	0	0	1	1	0	0	NA	NA	97	70	1	NA		NA	NA	NA
SLC25A20	ENST00000319017	3	897	0	Low_pLI	23	9	0	186	59	0	0	1	3	0	19	0	0	187	66	1	NA	1	NA	NA	NA
SLC25A21	ENST00000331299	14	890	0	Low_pLI	24	11	0	174	67	0	0	1	1	0	2	4	4	217	77	1	NA		NA	NA	NA
SLC25A22	ENST00000628067	11	963	0.01	Low_pLI	14	6	0	218	165	3	3	1	1	1	10	0	3	171	58	3	NA	1	NA	NA	NA
SLC25A23	ENST00000301454	19	1397	0	Low_pLI	28	15	0	299	169	0	3	1	1	0	0	NA	NA	241	92	1	0.0022		NA	NA	NA
SLC25A24	ENST00000565488	1	1424	0	Low_pLI	43	19	0	284	115	1	1	1	1	0	3	4	4	302	133	1	0.0001	1	NA	NA	NA
SLC25A25	ENST00000373069	9	1537	0.02	Low_pLI	20	7	0	300	176	3	0	1	1	0	1	4	4	255	103	3	0.0174		NA	NA	NA
SLC25A26	ENST00000354883	3	815	0	Low_pLI	29	11	2	201	65	0	0	1	1	0	3	3	3	199	48	1	NA	1	NA	NA	NA
SLC25A27	ENST00000371347	6	963	0	Low_pLI	25	13	0	181	87	0	0	1	1	0	0	NA	NA	238	95	1	NA		NA	NA	NA
SLC25A28	ENST00000370495	10	1091	0.93	High_pLI	5	2	0	137	115	3		3	1	0	0	NA	NA	144	62	1	NA	NA	NA	NA	NA
SLC25A29	ENST00000359232	14	908	0	Low_pLI	15	2	12	272	152	3		1	1	0	0	NA	NA	106	40	1	NA		NA	NA	NA
SLC25A30	ENST00000519676	13	867	0	Low_pLI	13	8	0	158	70	5	5	1	1	0	0	NA	NA	210	66	1	NA		NA	NA	NA
SLC25A31	ENST00000281154	4	942	0	Low_pLI	27	15	0	183	80	0	0	1	0	1	0	NA	NA	180	74	1	NA		NA	NA	NA
SLC25A32	ENST00000297578	8	941	0	Low_pLI	14	7	0	198	98	0	3	1	3	0	2	4	4	215	71	1	NA		NA	NA	NA
SLC25A33	ENST00000302692	1	959	0.01	Low_pLI	13	7	0	163	87	0	0	1	0	0	0	NA	NA	194	73	1	NA		NA	NA	NA
SLC25A34	ENST00000294454	1	910	0	Low_pLI	26	16	2	203	110	3	3	1	1	0	0	NA	NA	130	52	1	NA		NA	NA	NA
SLC25A35	ENST00000577745	17	898	0	Low_pLI	24	15	0	192	71	0	0	1	1	0	0	NA	NA	144	56	1	NA		NA	NA	NA
SLC25A36	ENST00000324194	3	929	0.03	Low_pLI	3	2	0	128	83	4		1	1	0	0	NA	NA	187	75	1	NA	NA	NA	NA	NA
SLC25A37	ENST00000519973	8	1013	0.28	Mid_pLI	12	4	0	226	132	0		1	1	1	0	NA	NA	132	65	1	0.105		NA	NA	NA
SLC25A38	ENST00000650617	3	908	0	Low_pLI	19	9	0	206	62	1	0	1	0	0	38	0	1	166	NA	NA	NA	1	NA	NA	NA
SLC25A39	ENST00000377095	17	1069	0	Low_pLI	21	9	0	284	139	1	3	1	1	0	0	NA	NA	211	56	1	0.0178		NA	NA	NA
SLC25A4	ENST00000281456	4	893	0.45	Mid_pLI	17	4	0	140	76	0		1	1	0	14	3	3	122	56	1	NA	1	NA	NA	NA
SLC25A40	ENST00000341119	7	1007	0	Low_pLI	29	12	0	193	85	3	3	1	1	1	0	NA	NA	252	87	1	0.0024		NA	NA	NA
SLC25A41	ENST00000321510	19	1106	0	Low_pLI	30	20	4	265	111	1	0	1	1	0	0	NA	NA	184	76	1	0.0017		NA	NA	NA
SLC25A42	ENST00000318596	19	950	0.49	Mid_pLI	15	6	0	190	109	4	4	1	1	0	2	6	6	171	55	1	NA	1	NA	NA	NA
SLC25A43	ENST00000217909	X	1021	0.09	Low_pLI	11	4	0	125	61	0		1	0	0	0	NA	NA	146	67	0	0.1232		NA	NA	NA
SLC25A44	ENST00000359511	1	942	0	Low_pLI	19	8	0	171	81	3	3	1	1	0	0	NA	NA	126	67	0	NA		NA	NA	NA
SLC25A45	ENST00000398802	11	861	0	Low_pLI	22	7	1	221	69	0	0	1	1	0	0	NA	NA	134	49	1	NA		NA	NA	NA
SLC25A46	ENST00000355943	5	1249	0	Low_pLI	17	4	0	267	106	1		1	1	0	21	3	3	219	84	0	0.0343	1	NA	NA	NA
SLC25A47	ENST00000361529	14	921	0	Low_pLI	24	14	0	267	127	1	0	1	1	0	0	NA	NA	152	43	0	NA		NA	NA	NA
SLC25A48	ENST00000681962	5	929	0	Low_pLI	19	7	0	214	106	0	3	1	1	0	0	NA	NA	74	NA	NA	NA		NA	NA	NA
SLC25A5	ENST00000317881	X	893	0.93	High_pLI	5	2	0	82	64	1		1	1	0	0	NA	NA	126	60	1	NA	NA	NA	NA	NA
SLC25A51	ENST00000242275	9	893	0	Low_pLI	13	8	0	142	70	0	0	1	0	0	0	NA	NA	97	63	1	NA		NA	NA	NA
SLC25A52	ENST00000269205	18	893	0	Low_pLI	21	9	0	175	69	1	0	1	3	0	0	NA	NA	75	61	1	NA		NA	NA	NA
SLC25A53	ENST00000594199	X	923	0.06	Low_pLI	13	4	0	155	80	1		1	1	0	0	NA	NA	93	54	1	NA		NA	NA	NA
SLC26A1	ENST00000398516	4	2104	0	Low_pLI	55	23	40	625	316	1	0	1	1	0	1	6	6	152	89	1	0		NA	NA	NA
SLC26A11	ENST00000361193	17	1805	0	Low_pLI	36	10	1	447	253	1	3	1	1	0	0	NA	NA	304	87	0	0.0004		NA	NA	NA
SLC26A2	ENST00000286298	5	2218	0	Low_pLI	59	16	0	430	158	1	3	1	1	0	129	1	1	272	147	1	0	1	NA	NA	NA
SLC26A3	ENST00000340010	7	2275	0	Low_pLI	28	11	0	510	209	0	4	1	1	0	52	0	0	474	141	1	0.0043		NA	NA	NA
SLC26A4	ENST00000644269	7	2323	0	Low_pLI	44	17	0	579	214	1	0	1	1	1	252	1	0	496	160	1	0.0002		NA	NA	NA
SLC26A5	ENST00000306312	7	2217	0	Low_pLI	33	8	0	412	179	0	3	1	1	0	3	4	5	465	156	1	0.0009		NA	NA	NA
SLC26A6	ENST00000395550	3	2259	0	Low_pLI	41	13	0	450	227	1	5	1	1	0	0	NA	NA	431	128	1	0.0004		NA	NA	NA
SLC26A7	ENST00000276609	8	1953	0	Low_pLI	32	13	0	414	150	1	0	1	1	0	1	4	4	449	140	1	0.0015		NA	NA	NA
SLC26A8	ENST00000490799	6	2894	0	Low_pLI	47	21	0	530	258	1	1	1	1	0	5	4	4	482	194	0	0.0001		NA	NA	NA
SLC26A9	ENST00000367135	1	2356	0.01	Low_pLI	27	13	0	465	265	0	4	1	1	0	0	NA	NA	454	146	1	0.0042		NA	NA	NA
SLC27A1	ENST00000252595	19	1929	0	Low_pLI	48	20	2	465	253	1	0	1	1	0	0	NA	NA	299	99	1	0		NA	NA	NA
SLC27A2	ENST00000267842	15	1853	0	Low_pLI	32	16	0	386	185	0	1	1	1	0	0	NA	NA	335	131	1	0.0013		NA	NA	NA
SLC27A3	ENST00000624995	1	2042	0	Low_pLI	67	24	7	619	253	1	0	1	1	0	0	NA	NA	308	111	1	0		NA	NA	NA
SLC27A4	ENST00000300456	9	1920	0	Low_pLI	31	10	0	480	237	0	1	1	1	1	15	3	3	316	110	1	0.0021	1	NA	NA	NA
SLC27A5	ENST00000263093	19	2063	0	Low_pLI	53	29	6	519	203	0	0	1	1	0	0	NA	NA	281	103	0	0		NA	NA	NA
SLC27A6	ENST00000262462	5	1850	0	Low_pLI	41	21	0	430	167	3	1	1	1	0	0	NA	NA	361	145	1	0.0001		NA	NA	NA
SLC28A1	ENST00000394573	15	1933	0	Low_pLI	40	18	1	443	229	1	0	1	1	1	0	NA	NA	361	115	1	0.0006		NA	NA	NA
SLC28A2	ENST00000347644	15	1960	0	Low_pLI	46	15	0	404	167	0	1	1	1	0	0	NA	NA	404	128	1	0.0002		NA	NA	NA
SLC28A3	ENST00000376238	9	2058	0	Low_pLI	50	19	0	360	178	1	3	1	1	1	0	NA	NA	444	137	1	0.0001		NA	NA	NA
SLC29A1	ENST00000371755	6	1359	0.9	High_pLI	23	6	0	254	126	3	4	1	1	1	1	6	6	249	69	0	0.0111		NA	NA	NA
SLC29A2	ENST00000357440	11	1359	0	Low_pLI	23	5	0	301	135	4	4	1	1	0	0	NA	NA	229	64	0	0.0127		NA	NA	NA
SLC29A3	ENST00000373189	10	1422	0	Low_pLI	22	6	3	331	165	3	4	1	1	1	24	0	0	172	53	0	0.0138		NA	NA	NA
SLC29A4	ENST00000396872	7	1583	0	Low_pLI	20	6	1	527	343	3	3	1	1	1	0	NA	NA	219	52	1	0.0174		NA	NA	NA
SLC2A1	ENST00000426263	1	1469	0.99	High_pLI	2	1	0	202	172	6		1	1	9	196	1	1	221	83	0	NA	1	NA	NA	NA
SLC2A10	ENST00000359271	20	1621	0	Low_pLI	23	7	1	367	179	1	0	1	1	1	17	3	3	160	61	1	0.0099	1	NA	NA	NA
SLC2A11	ENST00000316185	22	1488	0	Low_pLI	38	15	4	322	165	1	0	1	1	0	0	NA	NA	239	90	1	0.0001		NA	NA	NA
SLC2A12	ENST00000275230	6	1849	0	Low_pLI	27	13	0	365	181	0	5	1	1	0	0	NA	NA	252	121	1	0.0047		NA	NA	NA
SLC2A13	ENST00000280871	12	1937	0.83	Mid_pLI	14	7	0	374	189	3	0	1	1	0	0	NA	NA	343	120	0	0.0639		NA	NA	NA
SLC2A14	ENST00000431042	12	1484	0.04	Low_pLI	23	7	3	257	137	0	0	1	1	0	0	NA	NA	236	89	0	0.0103		NA	NA	NA
SLC2A2	ENST00000314251	3	1564	0	Low_pLI	25	9	1	293	121	1	0	1	1	0	27	3	3	287	110	0	0.0059	1	NA	NA	NA
SLC2A3	ENST00000075120	12	1481	0.01	Low_pLI	19	4	0	291	134	1		1	1	0	0	NA	NA	233	95	0	0.0254		NA	NA	NA
SLC2A4	ENST00000317370	17	1519	0	Low_pLI	23	9	0	288	160	3	3	1	1	0	0	NA	NA	244	81	1	0.0096		NA	NA	NA
SLC2A4RG	ENST00000266077	20	1156	0.22	Mid_pLI	21	4	0	353	205	1		1	1	0	0	NA	NA	171	62	0	0.0157		NA	NA	NA
SLC2A5	ENST00000377424	1	1494	0	Low_pLI	35	14	2	303	145	1	0	1	1	0	0	NA	NA	246	86	0	0.0006		NA	NA	NA
SLC2A6	ENST00000371899	9	1514	0	Low_pLI	31	9	0	381	232	0	0	1	1	0	0	NA	NA	200	61	1	0.0015		NA	NA	NA
SLC2A7	ENST00000400906	1	1527	0	Low_pLI	33	12	4	404	189	1	0	1	1	0	0	NA	NA	238	87	1	0.0013		NA	NA	NA
SLC2A8	ENST00000373371	9	1424	0	Low_pLI	33	17	0	365	196	3	3	1	1	0	0	NA	NA	206	63	0	0.0012		NA	NA	NA
SLC2A9	ENST00000264784	4	1611	0	Low_pLI	34	13	7	372	203	1	4	1	1	0	5	3	3	265	86	0	0.0011		NA	NA	NA
SLC30A1	ENST00000367001	1	1522	0.99	High_pLI	5	0	0	223	149	0		0	1	1	0	NA	NA	159	100	1	0.4179	NA	NA	NA	NA
SLC30A10	ENST00000366926	1	1454	0.98	High_pLI	18	7	7	268	153	0	0	1	1	0	5	3	5	147	88	0	0.0303		NA	NA	NA
SLC30A2	ENST00000374276	1	1111	0.08	Low_pLI	12	5	0	221	130	0	4	1	1	0	2	5	5	181	67	1	0.1045		NA	NA	NA
SLC30A3	ENST00000233535	2	1159	0.54	Mid_pLI	13	6	0	210	134	4	4	1	1	0	0	NA	NA	168	57	1	0.0834		NA	NA	NA
SLC30A4	ENST00000261867	15	1283	0.12	Mid_pLI	15	6	0	219	106	5	4	1	1	1	0	NA	NA	227	83	1	0.0568		NA	NA	NA
SLC30A5	ENST00000396591	5	2282	0.07	Low_pLI	20	6	0	403	149	1	0	1	1	0	2	6	NA	431	149	1	0.0192		NA	NA	NA
SLC30A6	ENST00000282587	2	1372	0	Low_pLI	18	10	0	308	129	3	3	1	1	1	0	NA	NA	342	82	1	0.0276		NA	NA	NA
SLC30A7	ENST00000357650	1	1120	0	Low_pLI	28	6	0	228	75	0	4	1	1	0	1	4	NA	248	65	1	0.003		NA	NA	NA
SLC30A8	ENST00000456015	8	1102	0	Low_pLI	30	6	0	239	88	0	3	1	0	0	0	NA	NA	202	69	3	0.0021		NA	NA	NA
SLC30A9	ENST00000264451	4	1689	0	Low_pLI	36	15	0	285	129	3	5	1	1	0	2	4	NA	462	153	0	0.001		NA	NA	NA
SLC31A1	ENST00000374212	9	569	0.07	Low_pLI	7	2	0	93	45	3		1	0	0	0	NA	NA	89	44	1	NA	NA	NA	NA	NA
SLC31A2	ENST00000259392	9	428	0	Low_pLI	10	3	0	72	33	0		1	0	0	0	NA	NA	70	16	3	NA		NA	NA	NA
SLC32A1	ENST00000217420	20	1576	0.97	High_pLI	5	3	0	241	177	4		1	1	0	7	4	4	154	82	3	0.4043	1	NA	NA	NA
SLC33A1	ENST00000643144	3	1644	0	Low_pLI	17	6	0	255	139	0	0	1	1	0	5	3	3	271	94	1	0.0382	1	NA	NA	NA
SLC34A1	ENST00000324417	5	1908	0	Low_pLI	36	15	0	428	219	0	3	1	1	0	15	3	3	259	81	0	0.0005		NA	NA	NA
SLC34A2	ENST00000382051	4	2061	0	Low_pLI	49	19	17	493	238	0	0	1	1	0	4	4	4	297	115	0	0		NA	NA	NA
SLC34A3	ENST00000673835	9	1788	0	Low_pLI	37	14	7	573	288	0	4	1	1	2	32	1	3	222	NA	NA	0.0006		NA	NA	NA
SLC35A1	ENST00000369552	6	1006	0.68	Mid_pLI	20	4	0	153	73	1		1	1	0	4	0	0	245	66	1	0.0187	1	NA	NA	NA
SLC35A2	ENST00000247138	X	1186	0.72	Mid_pLI	0	0	0	120	115	2		1	1	1	40	0	3	129	45	0	NA	1	NA	NA	NA
SLC35A3	ENST00000533028	1	971	0	Low_pLI	13	6	0	141	88	0	0	1	1	0	18	3	3	212	67	1	NA		NA	NA	NA
SLC35A4	ENST00000323146	5	974	0	Low_pLI	19	5	0	226	97	0	4	1	1	1	0	NA	NA	83	37	1	NA		NA	NA	NA
SLC35A5	ENST00000492406	3	1269	0	Low_pLI	41	10	0	265	97	1	0	1	1	0	0	NA	NA	206	75	1	0		NA	NA	NA
SLC35B1	ENST00000240333	17	960	0	Low_pLI	13	6	0	160	90	0	0	1	0	0	0	NA	NA	201	57	1	NA		NA	NA	NA
SLC35B2	ENST00000393812	6	1295	0.07	Low_pLI	45	8	0	339	163	0	3	1	1	0	1	6	NA	162	75	1	0.0002		NA	NA	NA
SLC35B3	ENST00000644923	6	1196	0	Low_pLI	21	6	0	216	91	3	3	1	1	0	0	NA	NA	244	76	1	0.013		NA	NA	NA
SLC35B4	ENST00000378509	7	986	0	Low_pLI	15	3	0	185	87	0		1	1	1	0	NA	NA	200	54	0	NA		NA	NA	NA
SLC35C1	ENST00000314134	11	1093	0.02	Low_pLI	16	5	0	210	124	0	4	1	1	0	9	0	4	99	45	0	0.0437	1	NA	NA	NA
SLC35C2	ENST00000372230	20	1089	0	Low_pLI	26	8	0	217	154	0	0	1	1	0	0	NA	NA	175	52	0	0.0051		NA	NA	NA
SLC35D1	ENST00000235345	1	1056	0	Low_pLI	17	6	0	194	98	3	5	0	3	0	4	0	5	249	76	1	NA	1	NA	NA	NA
SLC35D2	ENST00000253270	9	1002	0	Low_pLI	18	7	1	199	86	3	3	1	1	0	0	NA	NA	224	54	1	0.0214		NA	NA	NA
SLC35D3	ENST00000331858	6	1249	0.04	Low_pLI	23	9	0	274	170	0	0	1	1	0	0	NA	NA	110	63	0	0.0094		NA	NA	NA
SLC35E1	ENST00000595753	19	1227	0.13	Mid_pLI	21	7	1	246	162	0	4	1	1	0	0	NA	NA	156	43	0	0.0148		NA	NA	NA
SLC35E2B	ENST00000617444	1	1210	0	Low_pLI	13	5	0	147	93	4	4	0	4	0	0	NA	NA	171	60	1	NA		NA	NA	NA
SLC35E3	ENST00000398004	12	937	0	Low_pLI	26	9	0	198	73	3	0	1	1	1	0	NA	NA	159	53	1	NA		NA	NA	NA
SLC35E4	ENST00000343605	22	1051	0.02	Low_pLI	27	6	0	231	128	0	3	1	0	0	0	NA	NA	74	36	3	0.0039		NA	NA	NA
SLC35F1	ENST00000360388	6	1219	0.95	High_pLI	11	7	0	194	115	3	3	1	1	0	0	NA	NA	236	82	1	0.1254		NA	NA	NA
SLC35F2	ENST00000525815	11	1117	0	Low_pLI	23	9	0	215	107	3	3	1	1	0	0	NA	NA	210	62	1	0.0096		NA	NA	NA
SLC35F3	ENST00000366618	1	1465	0.1	Low_pLI	14	5	0	262	160	0	4	1	1	0	0	NA	NA	241	79	1	0.0692		NA	NA	NA
SLC35F4	ENST00000556826	14	1450	0.01	Low_pLI	29	8	0	283	133	1	0	1	0	0	0	NA	NA	263	84	1	0.0027		NA	NA	NA
SLC35F5	ENST00000245680	2	1557	0	Low_pLI	35	11	0	277	132	0	3	1	1	3	0	NA	NA	358	110	1	0.0007		NA	NA	NA
SLC35F6	ENST00000344420	2	1110	0	Low_pLI	13	5	0	235	95	0	4	1	1	0	0	NA	NA	135	56	0	0.0879		NA	NA	NA
SLC35G1	ENST00000427197	10	1095	0.16	Mid_pLI	19	8	4	234	106	1	0	1	1	0	0	NA	NA	136	64	1	0.0226		NA	NA	NA
SLC35G2	ENST00000446465	3	1238	0.04	Low_pLI	34	11	0	218	102	3	3	1	1	0	0	NA	NA	160	90	0	0.0009		NA	NA	NA
SLC35G3	ENST00000297307	17	1016		NA	18	5	0	234	130	3	5	1	1	0	0	NA	NA	NA	34	0	0.0255		NA	NA	NA
SLC35G4	ENST00000588001	18	1016		NA	16	9	0	307	141	3	3	1	1	0	0	NA	NA	NA	36	0	0.0417		NA	NA	NA
SLC35G5	ENST00000382435	8	1016		NA	19	7	0	322	148	0	3	1	1	0	0	NA	NA	NA	36	0	0.024		NA	NA	NA
SLC35G6	ENST00000412468	17	1015	0	Low_pLI	20	7	0	230	100	3	3	1	0	0	0	NA	NA	89	35	0	0.0206		NA	NA	NA
SLC36A1	ENST00000243389	5	1421	0	Low_pLI	28	7	2	317	162	1	4	1	1	0	0	NA	NA	230	64	1	0.0041		NA	NA	NA
SLC36A2	ENST00000335244	5	1442	0	Low_pLI	33	8	0	324	175	0	4	1	1	0	0	NA	NA	227	73	1	0.0015		NA	NA	NA
SLC36A3	ENST00000335230	5	1403	0	Low_pLI	28	12	4	305	127	0	1	1	1	0	0	NA	NA	280	73	1	0.0046		NA	NA	NA
SLC36A4	ENST00000326402	11	1504	0	Low_pLI	41	15	0	301	120	1	0	1	1	1	0	NA	NA	292	93	1	0.0002		NA	NA	NA
SLC37A1	ENST00000352133	21	1583	0	Low_pLI	28	12	0	311	173	0	0	1	1	0	0	NA	NA	365	74	1	0.0029		NA	NA	NA
SLC37A2	ENST00000403796	11	1488	0	Low_pLI	19	7	0	314	164	0	3	1	1	0	0	NA	NA	337	60	1	0.0232		NA	NA	NA
SLC37A3	ENST00000326232	7	1471	0	Low_pLI	41	12	0	277	136	1	3	1	1	0	0	NA	NA	324	75	1	0.0004		NA	NA	NA
SLC38A1	ENST00000398637	12	1449	0.93	High_pLI	6	1	0	236	122	3		1	1	0	0	NA	NA	338	86	3	0.3217	NA	NA	NA	NA
SLC38A10	ENST00000374759	17	3344	0	Low_pLI	78	29	30	813	437	0	0	1	1	1	0	NA	NA	385	275	1	0		NA	NA	NA
SLC38A2	ENST00000256689	12	1506	1	High_pLI	9	3	0	284	135	0		1	1	0	0	NA	NA	364	88	1	0.1896	NA	NA	NA	NA
SLC38A3	ENST00000614032	3	1500		NA	7	3	0	236	135	4		1	1	0	3	4	4	NA	84	1	0.2692	1	NA	NA	NA
SLC38A4	ENST00000266579	12	1629	0.56	Mid_pLI	7	3	0	288	138	3		1	1	0	0	NA	NA	355	109	1	0.2634	NA	NA	NA	NA
SLC38A5	ENST00000620913	X	1404	0.98	High_pLI	8	2	2	154	104	0		1	3	0	0	NA	NA	286	80	1	NA	NA	NA	NA	NA
SLC38A6	ENST00000267488	14	1355	0	Low_pLI	41	15	0	266	106	1	1	1	1	1	0	NA	NA	377	75	1	0.0002		NA	NA	NA
SLC38A7	ENST00000219320	16	1379	0	Low_pLI	17	9	0	271	149	3	3	1	1	1	0	NA	NA	229	68	1	0.0369		NA	NA	NA
SLC38A8	ENST00000299709	16	1298	0	Low_pLI	37	21	0	561	306	0	0	1	1	0	16	3	0	215	55	1	0.0003	1	NA	NA	NA
SLC38A9	ENST00000396865	5	1672	0.29	Mid_pLI	32	11	0	316	117	1	3	1	1	0	0	NA	NA	343	92	1	0.0017		NA	NA	NA
SLC39A1	ENST00000356205	1	972	0.13	Mid_pLI	21	6	0	190	122	1	4	1	1	0	0	NA	NA	107	51	1	NA		NA	NA	NA
SLC39A10	ENST00000359634	2	2487	0.99	High_pLI	21	8	0	403	174	0	0	1	1	0	0	NA	NA	392	196	1	0.013		NA	NA	NA
SLC39A11	ENST00000255559	17	999	0	Low_pLI	18	8	0	240	112	0	4	1	1	0	0	NA	NA	172	54	1	NA		NA	NA	NA
SLC39A12	ENST00000377369	10	2064	0	Low_pLI	46	21	0	480	198	1	3	1	1	0	0	NA	NA	390	157	1	0.0002		NA	NA	NA
SLC39A13	ENST00000362021	11	1107	0	Low_pLI	13	4	0	229	139	1		1	1	0	1	4	4	181	58	1	0.0862	1	NA	NA	NA
SLC39A2	ENST00000298681	14	926	0	Low_pLI	30	14	11	201	89	3	3	1	1	0	0	NA	NA	139	57	3	NA		NA	NA	NA
SLC39A3	ENST00000269740	19	943	0.12	Mid_pLI	8	2	5	252	161	0		0	1	0	0	NA	NA	70	54	1	NA	NA	NA	NA	NA
SLC39A4	ENST00000301305	8	1932	0	Low_pLI	29	13	0	544	323	0	1	1	1	1	45	0	1	262	82	1	0.0022	1	NA	NA	NA
SLC39A5	ENST00000454355	12	1613	0	Low_pLI	42	15	0	374	170	1	0	1	1	0	5	4	4	213	67	1	0.0002		NA	NA	NA
SLC39A6	ENST00000269187	18	2259	0	Low_pLI	36	13	0	442	184	0	3	1	1	1	0	NA	NA	360	158	1	0.001		NA	NA	NA
SLC39A7	ENST00000374677	6	1403	0.08	Low_pLI	23	5	0	281	110	1	4	1	1	0	6	4	4	206	92	0	0.0078		NA	NA	NA
SLC39A8	ENST00000356736	4	1375	0.67	Mid_pLI	9	2	0	258	128	3		1	1	3	6	3	3	223	92	1	0.1783	1	NA	NA	NA
SLC39A9	ENST00000336643	14	917	0.73	Mid_pLI	8	6	0	157	60	0	1	1	0	0	0	NA	NA	153	55	3	NA	NA	NA	NA	NA
SLC3A1	ENST00000260649	2	2048	0	Low_pLI	55	28	11	663	236	0	0	1	1	0	37	0	0	353	148	1	0		NA	NA	NA
SLC3A2	ENST00000338663	11	1581	0	Low_pLI	26	10	5	315	175	0	0	1	1	1	0	NA	NA	302	101	1	0.005		NA	NA	NA
SLC40A1	ENST00000261024	2	1708	0.99	High_pLI	14	6	0	318	142	3	3	1	1	0	40	3	3	271	115	1	0.0633	1	NA	NA	NA
SLC41A1	ENST00000367137	1	1532	0.65	Mid_pLI	9	8	0	285	163	0	0	1	1	0	0	NA	NA	215	67	1	0.194	NA	NA	NA	NA
SLC41A2	ENST00000258538	12	1712	0.97	High_pLI	24	9	0	242	106	1	0	1	1	0	0	NA	NA	325	94	3	0.0076		NA	NA	NA
SLC41A3	ENST00000360370	3	1454	0	Low_pLI	37	12	5	295	155	1	3	1	1	0	0	NA	NA	241	80	1	0.0011		NA	NA	NA
SLC43A1	ENST00000278426	11	1666	0	Low_pLI	36	9	5	322	161	0	0	1	1	0	0	NA	NA	287	87	0	0.0009		NA	NA	NA
SLC43A2	ENST00000301335	17	1697	0.01	Low_pLI	22	8	0	345	217	4	4	1	1	0	0	NA	NA	293	99	0	0.0127		NA	NA	NA
SLC43A3	ENST00000395124	11	1464	0	Low_pLI	21	6	1	289	142	3	3	1	1	0	0	NA	NA	257	70	0	0.0126		NA	NA	NA
SLC44A1	ENST00000374720	9	1958	1	High_pLI	16	9	0	374	149	3	3	1	1	0	5	0	4	421	116	1	0.0434		NA	NA	NA
SLC44A2	ENST00000335757	19	2099	0	Low_pLI	36	7	0	409	212	3	3	1	1	0	0	NA	NA	462	108	1	0.0002		NA	NA	NA
SLC44A3	ENST00000271227	1	1947	0	Low_pLI	49	21	2	361	179	0	3	1	1	0	0	NA	NA	400	117	1	0.0001		NA	NA	NA
SLC44A4	ENST00000229729	6	2112	0	Low_pLI	48	24	0	427	199	1	3	1	1	1	1	6	6	453	108	1	0		NA	NA	NA
SLC44A5	ENST00000370859	1	2131	0	Low_pLI	37	20	5	368	173	0	4	1	1	0	0	NA	NA	548	133	1	0.0006		NA	NA	NA
SLC45A1	ENST00000471889	1	2239	0	Low_pLI	27	7	0	452	300	3	5	1	1	1	1	6	6	272	93	3	0.0047	1	NA	NA	NA
SLC45A2	ENST00000296589	5	1586	0	Low_pLI	38	13	0	413	170	0	4	1	1	0	29	3	3	242	94	1	0.0003	1	NA	NA	NA
SLC45A3	ENST00000367145	1	1658	0.01	Low_pLI	23	7	0	356	183	0	4	1	1	0	0	NA	NA	156	65	1	0.0107		NA	NA	NA
SLC45A4	ENST00000517878	8	2419	0	Low_pLI	25	11	6	618	352	0	0	1	1	0	0	NA	NA	273	137	1	0.0059		NA	NA	NA
SLC46A1	ENST00000612814	17	1375	0.02	Low_pLI	21	5	0	282	137	4	4	1	1	1	13	1	3	156	58	0	0.0145	1	NA	NA	NA
SLC46A2	ENST00000374228	9	1424	0	Low_pLI	28	11	0	362	156	0	0	1	1	0	0	NA	NA	152	68	1	0.0025		NA	NA	NA
SLC46A3	ENST00000266943	13	1381	0	Low_pLI	44	13	2	284	115	0	0	1	1	0	0	NA	NA	228	82	1	0.0001		NA	NA	NA
SLC47A1	ENST00000270570	17	1696	0	Low_pLI	44	18	9	344	180	0	0	1	1	0	0	NA	NA	323	95	0	0.0001		NA	NA	NA
SLC47A2	ENST00000433844	17	1684	0	Low_pLI	31	12	4	362	164	0	0	1	1	0	0	NA	NA	333	48	0	0.0021		NA	NA	NA
SLC48A1	ENST00000442218	12	438	0.73	Mid_pLI	3	1	0	89	50	3		1	0	0	0	NA	NA	56	12	3	NA	NA	NA	NA	NA
SLC49A3	ENST00000322224	4	1670		NA	48	15	17	503	255	1	0	1	1	0	0	NA	NA	NA	71	1	0.0001		NA	NA	NA
SLC49A4	ENST00000261038	3	1428		NA	28	6	0	245	145	1	4	1	1	0	0	NA	NA	NA	61	1	0.0046		NA	NA	NA
SLC4A1	ENST00000262418	17	2717	0.85	Mid_pLI	12	6	1	534	295	3	3	1	1	2	58	0	0	456	173	1	0.0953	1	NA	NA	NA
SLC4A10	ENST00000446997	2	3331	0.13	Mid_pLI	27	13	0	482	283	3	3	1	1	1	2	4	4	730	280	1	0.0045		NA	NA	NA
SLC4A11	ENST00000642402	20	2608	0	Low_pLI	39	18	0	610	364	3	3	1	1	0	63	1	0	474	140	1	0.0002	1	NA	NA	NA
SLC4A2	ENST00000413384	7	3704	0.99	High_pLI	25	9	0	710	452	0	0	1	1	1	1	4	4	550	248	1	0.0078		NA	NA	NA
SLC4A3	ENST00000358055	2	3677	0	Low_pLI	38	12	0	738	422	0	3	1	1	0	0	NA	NA	548	220	1	0.0007		NA	NA	NA
SLC4A7	ENST00000454389	3	3754	0.74	Mid_pLI	44	22	0	673	335	3	3	1	1	0	0	NA	NA	741	293	1	0.0003		NA	NA	NA
SLC4A8	ENST00000453097	12	3257	1	High_pLI	36	11	0	461	273	1	3	1	1	0	0	NA	NA	658	256	1	0.0007		NA	NA	NA
SLC4A9	ENST00000506757	5	2859	0	Low_pLI	66	23	0	559	234	1	0	1	1	0	0	NA	NA	508	169	1	0		NA	NA	NA
SLC50A1	ENST00000368404	1	660	0	Low_pLI	15	6	0	110	39	5	5	0	1	0	0	NA	NA	121	31	0	NA		NA	NA	NA
SLC51A	ENST00000296327	3	1014	0.07	Low_pLI	13	6	0	191	111	0	0	1	1	0	1	4	4	178	51	1	0.0735		NA	NA	NA
SLC51B	ENST00000334287	15	384	0.24	Mid_pLI	5	1	5	78	27	4		1	1	0	1	6	NA	36	38	0	NA	NA	NA	NA	NA
SLC52A1	ENST00000254853	17	1343	0	Low_pLI	31	8	5	277	157	1	3	1	1	0	1	5	5	116	47	0	0.0023		NA	NA	NA
SLC52A2	ENST00000643944	8	1334	0	Low_pLI	21	7	3	346	199	0	4	1	1	0	22	3	3	134	42	0	0.0166	1	NA	NA	NA
SLC52A3	ENST00000645534	20	1406	0.02	Low_pLI	24	11	0	291	176	0	4	1	1	0	16	0	0	141	52	0	0.0091	1	NA	NA	NA
SLC5A1	ENST00000266088	22	1980	0	Low_pLI	25	10	0	388	167	1	3	1	1	1	11	0	0	387	123	1	0.008		NA	NA	NA
SLC5A10	ENST00000395645	17	1776	0	Low_pLI	46	16	3	409	223	3	3	1	1	0	0	NA	NA	316	70	1	0.0001		NA	NA	NA
SLC5A12	ENST00000396005	11	1842	0	Low_pLI	25	14	3	339	165	0	0	1	1	0	0	NA	NA	390	110	1	0.0063		NA	NA	NA
SLC5A2	ENST00000330498	16	2005	0	Low_pLI	45	19	0	522	266	0	3	1	1	0	13	3	4	323	93	1	0		NA	NA	NA
SLC5A3	ENST00000381151	21	2156	0.97	High_pLI	25	7	0	346	205	0	5	1	1	0	0	NA	NA	243	144	1	0.0067		NA	NA	NA
SLC5A4	ENST00000266086	22	1965	0	Low_pLI	48	20	8	417	180	0	1	1	1	0	0	NA	NA	360	121	1	0.0001		NA	NA	NA
SLC5A5	ENST00000222248	19	1917	0	Low_pLI	27	15	1	441	239	3	3	1	1	0	9	4	4	322	88	1	0.0032	1	NA	NA	NA
SLC5A6	ENST00000310574	2	1893	0.01	Low_pLI	33	14	1	401	206	0	3	1	1	0	6	3	4	326	87	1	0.0017	1	NA	NA	NA
SLC5A7	ENST00000264047	2	1735	0.02	Low_pLI	21	10	0	262	146	0	4	1	1	0	5	4	4	294	98	1	0.0154	1	NA	NA	NA
SLC5A8	ENST00000536262	12	1818	0	Low_pLI	30	12	0	379	184	3	3	1	1	0	0	NA	NA	386	102	1	0.0027		NA	NA	NA
SLC5A9	ENST00000438567	1	2032	0	Low_pLI	52	25	6	460	210	1	0	1	1	1	0	NA	NA	360	104	0	0		NA	NA	NA
SLC66A1	ENST00000375153	1	869		NA	17	5	0	190	101	3	3	1	1	0	0	NA	NA	NA	36	1	NA		NA	NA	NA
SLC66A2	ENST00000397778	18	811		NA	24	11	0	247	120	3	0	1	1	0	0	NA	NA	NA	41	1	NA		NA	NA	NA
SLC66A3	ENST00000295083	2	602		NA	14	2	0	136	65	0		1	0	0	0	NA	NA	NA	26	1	NA		NA	NA	NA
SLC6A1	ENST00000287766	3	1786	1	High_pLI	0	0	0	217	191	2		1	0	5	93	0	0	340	87	0	NA	1	NA	NA	NA
SLC6A11	ENST00000254488	3	1885	0	Low_pLI	18	7	0	296	220	0	3	1	1	0	0	NA	NA	374	97	1	0.0243		NA	NA	NA
SLC6A12	ENST00000684302	12	1831	0	Low_pLI	38	12	2	330	196	3	3	1	1	0	0	NA	NA	363	NA	NA	0		NA	NA	NA
SLC6A13	ENST00000343164	12	1795	0	Low_pLI	42	24	3	390	189	0	0	1	1	0	0	NA	NA	358	95	1	0		NA	NA	NA
SLC6A14	ENST00000598581	X	1915	0.56	Mid_pLI	15	6	0	214	106	0	5	1	1	0	0	NA	NA	448	126	1	0.05		NA	NA	NA
SLC6A15	ENST00000266682	12	2182	0	Low_pLI	18	6	0	396	191	0	4	1	1	0	0	NA	NA	391	143	1	0.0296		NA	NA	NA
SLC6A16	ENST00000335875	19	2200	0	Low_pLI	53	21	6	456	196	1	1	1	1	0	0	NA	NA	323	119	1	0		NA	NA	NA
SLC6A17	ENST00000331565	1	2173	0.5	Mid_pLI	19	6	0	372	216	3	5	1	1	0	2	6	6	321	120	1	0.0212	1	NA	NA	NA
SLC6A18	ENST00000324642	5	1875	0	Low_pLI	56	22	8	449	242	1	1	1	1	0	0	NA	NA	284	76	1	0		NA	NA	NA
SLC6A19	ENST00000304460	5	1893	0	Low_pLI	38	19	0	461	272	3	3	1	1	0	10	1	3	302	90	1	0.0006	1	NA	NA	NA
SLC6A2	ENST00000568943	16	1840	0.08	Low_pLI	16	7	0	334	203	1	0	1	1	0	1	4	4	344	88	1	0.0444		NA	NA	NA
SLC6A20	ENST00000358525	3	1768	0	Low_pLI	49	25	5	389	220	0	0	1	1	1	0	NA	NA	313	88	1	0.0001		NA	NA	NA
SLC6A3	ENST00000270349	5	1849	1	High_pLI	15	7	0	357	241	5	3	1	1	1	7	0	0	320	82	0	0.0503	1	NA	NA	NA
SLC6A4	ENST00000650711	17	1880	0.25	Mid_pLI	24	9	0	308	167	1	0	1	1	0	1	6	NA	359	NA	NA	0.0073		NA	NA	NA
SLC6A5	ENST00000525748	11	2378	0	Low_pLI	40	16	0	538	242	1	0	1	1	2	33	3	3	443	138	1	0.0003	1	NA	NA	NA
SLC6A6	ENST00000622186	3	1850	0.99	High_pLI	9	2	0	268	208	4		1	1	0	2	4	4	352	95	1	0.1881	NA	NA	NA	NA
SLC6A7	ENST00000230671	5	1897	0	Low_pLI	38	19	0	428	228	1	0	1	1	0	0	NA	NA	346	98	0	0.0004		NA	NA	NA
SLC6A8	ENST00000253122	X	1895	1	High_pLI	7	1	0	193	202	4		0	1	0	75	0	0	348	82	1	0.2694	1	NA	NA	NA
SLC6A9	ENST00000372310	1	1889	0	Low_pLI	25	7	0	362	206	0	0	1	1	2	7	0	4	352	80	1	0.0052	1	NA	NA	NA
SLC7A1	ENST00000380752	13	1879	0.99	High_pLI	5	2	0	305	230	3		1	1	0	0	NA	NA	297	92	1	0.406	NA	NA	NA	NA
SLC7A10	ENST00000253188	19	1561	0	Low_pLI	22	9	0	332	201	0	0	1	1	0	0	NA	NA	237	66	0	0.0109		NA	NA	NA
SLC7A11	ENST00000280612	4	1494	0	Low_pLI	25	9	0	294	132	1	1	1	1	0	0	NA	NA	287	88	1	0.0064		NA	NA	NA
SLC7A13	ENST00000297524	8	1409	0	Low_pLI	38	17	6	360	138	0	4	1	1	0	0	NA	NA	188	72	1	0.0002		NA	NA	NA
SLC7A14	ENST00000231706	3	2309	0.02	Low_pLI	31	15	0	487	226	0	0	1	1	0	2	4	4	317	129	1	0.0022		NA	NA	NA
SLC7A2	ENST00000494857	8	1966	0	Low_pLI	36	17	0	554	232	0	0	1	1	0	0	NA	NA	364	111	1	0.0013		NA	NA	NA
SLC7A3	ENST00000374299	X	1849	1	High_pLI	8	3	0	223	129	0		1	1	1	1	6	6	292	90	1	0.2268	NA	NA	NA	NA
SLC7A4	ENST00000382932	22	1904	0	Low_pLI	41	14	0	475	207	1	3	1	1	0	0	NA	NA	162	67	0	0.0004		NA	NA	NA
SLC7A5	ENST00000261622	16	1514	0.24	Mid_pLI	13	3	0	360	253	0		1	1	0	0	NA	NA	232	68	0	0.084		NA	NA	NA
SLC7A6	ENST00000219343	16	1539	0.01	Low_pLI	23	7	0	279	164	1	0	1	1	0	0	NA	NA	238	69	1	0.0076		NA	NA	NA
SLC7A6OS	ENST00000263997	16	925	0.17	Mid_pLI	12	8	0	251	108	0	0	1	0	0	0	NA	NA	169	77	1	NA		NA	NA	NA
SLC7A7	ENST00000674313	14	1527	0	Low_pLI	40	11	0	327	157	3	0	1	1	0	60	1	1	253	NA	NA	0.0002		NA	NA	NA
SLC7A8	ENST00000316902	14	1597	0	Low_pLI	26	10	6	313	152	0	4	1	1	0	2	4	4	267	98	0	0.0045		NA	NA	NA
SLC7A9	ENST00000023064	19	1452	0	Low_pLI	33	9	0	313	174	1	0	1	1	0	40	3	3	279	76	0	0.0013		NA	NA	NA
SLC8A2	ENST00000236877	19	2757	1	High_pLI	21	5	0	425	360	1	0	1	1	1	0	NA	NA	334	140	3	0.0145		NA	NA	NA
SLC8A3	ENST00000356921	14	2760	0	Low_pLI	30	20	0	603	268	3	3	1	1	0	0	NA	NA	353	183	3	0.0016		NA	NA	NA
SLC8B1	ENST00000680972	12	1740	0	Low_pLI	39	10	0	343	202	1	0	1	1	0	0	NA	NA	300	NA	NA	0.0004		NA	NA	NA
SLC9A1	ENST00000263980	1	2436	0.79	Mid_pLI	26	11	0	373	277	1	0	1	1	0	4	3	3	334	135	0	0.0053		NA	NA	NA
SLC9A2	ENST00000233969	2	2427	0	Low_pLI	46	24	5	424	228	0	3	1	1	0	0	NA	NA	388	162	0	0		NA	NA	NA
SLC9A3	ENST00000264938	5	2488	0.98	High_pLI	31	8	0	601	393	0	4	1	1	0	9	3	0	393	136	0	0.0015		NA	NA	NA
SLC9A3R1	ENST00000262613	17	1071	0	Low_pLI	28	7	0	266	133	0	5	1	1	0	0	NA	NA	153	85	1	0.0038		NA	NA	NA
SLC9A3R2	ENST00000424542	16	1007	0.04	Low_pLI	19	9	0	274	150	3	5	1	1	0	0	NA	NA	158	76	1	0.0237		NA	NA	NA
SLC9A4	ENST00000295269	2	2385	0	Low_pLI	60	24	7	589	241	1	0	1	1	1	0	NA	NA	360	163	0	0		NA	NA	NA
SLC9A5	ENST00000299798	16	2675	0	Low_pLI	35	17	0	474	263	0	0	1	1	0	0	NA	NA	429	158	1	0.0003		NA	NA	NA
SLC9A6	ENST00000630721	X	2023	1	High_pLI	2	0	0	150	102	6		0	0	0	27	3	4	379	121	1	NA	1	NA	NA	NA
SLC9A7	ENST00000616978	X	2164	0.99	High_pLI	20	8	0	283	155	0	0	1	1	0	1	4	4	406	128	1	0.0216		NA	NA	NA
SLC9A8	ENST00000361573	20	1730	0	Low_pLI	36	9	0	312	172	0	0	1	1	0	0	NA	NA	340	115	0	0.0011		NA	NA	NA
SLC9A9	ENST00000316549	3	1922	0	Low_pLI	34	13	0	378	205	0	4	1	1	0	1	6	NA	402	141	1	0.001		NA	NA	NA
SLC9B1	ENST00000296422	4	1537	0	Low_pLI	24	15	2	254	96	0	0	1	0	0	0	NA	NA	287	100	1	0.0075		NA	NA	NA
SLC9B2	ENST00000394785	4	1603	0	Low_pLI	22	9	0	363	121	3	3	1	1	0	0	NA	NA	293	114	1	0.0138		NA	NA	NA
SLC9C1	ENST00000305815	3	3506	0	Low_pLI	62	19	1	705	246	1	0	1	1	0	0	NA	NA	824	279	1	0		NA	NA	NA
SLC9C2	ENST00000367714	1	3348	0	Low_pLI	58	21	2	538	222	1	0	1	1	0	0	NA	NA	822	252	1	0		NA	NA	NA
SLCO1A2	ENST00000683939	12	1999	0	Low_pLI	58	12	11	414	145	0	0	1	1	1	0	NA	NA	423	NA	NA	0		NA	NA	NA
SLCO1B1	ENST00000256958	12	2062	0	Low_pLI	64	33	17	484	167	1	1	1	1	0	1	6	6	428	143	1	0		NA	NA	NA
SLCO1B3	ENST00000381545	12	2095	0	Low_pLI	69	24	3	508	171	1	1	1	1	0	1	4	NA	422	151	1	0		NA	NA	NA
SLCO1C1	ENST00000266509	12	2125	0	Low_pLI	61	32	6	453	166	1	1	1	1	0	0	NA	NA	468	158	1	0		NA	NA	NA
SLCO2A1	ENST00000310926	3	1918	0	Low_pLI	36	19	0	395	197	3	3	1	1	1	24	3	5	339	92	1	0.0007		NA	NA	NA
SLCO2B1	ENST00000289575	11	2116	0	Low_pLI	31	14	10	451	244	0	0	1	1	0	0	NA	NA	322	112	0	0.0022		NA	NA	NA
SLCO3A1	ENST00000318445	15	2123	0.39	Mid_pLI	16	6	0	399	312	0	5	1	1	0	0	NA	NA	303	103	0	0.043		NA	NA	NA
SLCO4A1	ENST00000217159	20	2158	0	Low_pLI	55	19	6	531	307	0	0	1	1	0	0	NA	NA	297	88	1	0		NA	NA	NA
SLCO4C1	ENST00000310954	5	2162	0	Low_pLI	44	15	4	439	168	3	3	1	1	0	0	NA	NA	424	144	1	0.0001		NA	NA	NA
SLCO5A1	ENST00000260126	8	2538	0	Low_pLI	36	17	0	529	245	0	0	1	1	0	0	NA	NA	384	156	1	0.0004		NA	NA	NA
SLCO6A1	ENST00000506729	5	2147	0	Low_pLI	53	19	0	450	180	1	3	1	1	0	0	NA	NA	447	150	1	0		NA	NA	NA
SLF1	ENST00000265140	5	3157		NA	88	39	0	650	260	3	1	1	1	0	0	NA	NA	NA	306	1	0		NA	NA	NA
SLF2	ENST00000238961	10	3502		NA	56	18	0	642	258	1	0	1	1	0	0	NA	NA	NA	318	1	0		NA	NA	NA
SLFN12	ENST00000304905	17	1734	0	Low_pLI	56	21	16	349	154	1	0	1	1	0	0	NA	NA	200	168	1	0		NA	NA	NA
SLFN13	ENST00000285013	17	2690	0	Low_pLI	81	35	23	517	230	1	1	1	1	0	0	NA	NA	306	228	1	0		NA	NA	NA
SLFN14	ENST00000674182	17	2735	0	Low_pLI	64	27	15	525	198	1	0	1	1	0	4	5	6	403	NA	NA	0.0001		NA	NA	NA
SLFN5	ENST00000299977	17	2672	0	Low_pLI	56	24	22	545	221	0	1	1	1	0	0	NA	NA	293	209	1	0		NA	NA	NA
SLFNL1	ENST00000302946	1	1220	0	Low_pLI	50	12	0	329	148	0	5	1	1	0	0	NA	NA	151	98	0	0		NA	NA	NA
SLIRP	ENST00000557342	14	326	0	Low_pLI	12	4	0	105	36	5		3	0	0	1	4	NA	69	30	1	NA		NA	NA	NA
SLIT1	ENST00000266058	10	4568	1	High_pLI	47	21	0	878	504	0	0	1	1	0	0	NA	NA	910	268	1	0		NA	NA	NA
SLIT2	ENST00000504154	4	4553	1	High_pLI	13	7	0	826	443	4	4	1	1	0	2	4	4	1026	322	1	0.0838		NA	NA	NA
SLIT3	ENST00000519560	5	4536	0.75	Mid_pLI	44	25	0	962	527	1	3	1	1	0	1	6	6	891	275	1	0.0002		NA	NA	NA
SLITRK1	ENST00000674365	13	2090	0.96	High_pLI	11	3	0	389	213	3		0	1	0	1	4	NA	212	NA	NA	0.1236		NA	NA	NA
SLITRK2	ENST00000335565	X	2537	0.01	Low_pLI	10	5	0	287	209	4	4	1	1	0	5	0	0	315	171	0	0.1468		NA	NA	NA
SLITRK3	ENST00000475390	3	2933	0.94	High_pLI	14	9	0	614	295	0	0	1	1	0	1	4	4	346	198	1	0.0709		NA	NA	NA
SLITRK4	ENST00000356928	X	2513	0.79	Mid_pLI	8	3	0	297	161	0		1	1	0	0	NA	NA	335	175	1	0.2296	NA	NA	NA	NA
SLITRK5	ENST00000683689	13	2876	0.87	Mid_pLI	25	11	0	685	360	0	0	1	1	0	1	6	6	318	NA	NA	0.0072		NA	NA	NA
SLITRK6	ENST00000647374	13	2525	0	Low_pLI	35	12	0	503	225	3	3	1	1	0	4	3	3	347	196	0	0.0014	1	NA	NA	NA
SLK	ENST00000369755	10	3689	0.37	Mid_pLI	53	23	0	624	231	0	4	1	1	0	1	6	6	802	472	1	0		NA	NA	NA
SLMAP	ENST00000671191	3	2506	1	High_pLI	22	11	0	413	201	1	3	1	1	0	0	NA	NA	645	NA	NA	0.013		NA	NA	NA
SLN	ENST00000305991	11	95	0.29	Mid_pLI	2	0	0	20	13	4		1	0	0	0	NA	NA	1	4	0	NA	NA	NA	NA	NA
SLPI	ENST00000338380	20	395	0	Low_pLI	8	3	0	80	37	0		1	0	0	0	NA	NA	83	34	3	NA	NA	NA	NA	NA
SLTM	ENST00000380516	15	3084	1	High_pLI	40	13	0	555	242	0	4	1	1	2	1	6	6	693	377	1	0		NA	NA	NA
SLU7	ENST00000297151	5	1746	0	Low_pLI	37	20	0	281	101	0	1	0	1	1	0	NA	NA	487	222	1	0.0007		NA	NA	NA
SLURP1	ENST00000246515	8	309	0.26	Mid_pLI	4	1	1	64	32	0		1	0	0	8	0	4	39	16	0	NA	1	NA	NA	NA
SLURP2	ENST00000317543	8	291		NA	4	1	3	63	33	4		1	0	0	0	NA	NA	NA	12	3	NA	NA	NA	NA	NA
SLX1A	ENST00000251303	16	822	0.12	Mid_pLI	0	0	0	11	1	2		6	6	0	0	NA	NA	124	44	0	NA	NA	NA	NA	NA
SLX4	ENST00000294008	16	5491	0	Low_pLI	106	50	13	1452	636	0	0	1	1	1	56	1	0	767	452	1	0	1	NA	NA	NA
SLX4IP	ENST00000334534	20	1220	0	Low_pLI	26	11	0	225	99	3	3	1	1	0	0	NA	NA	233	112	1	0.0059		NA	NA	NA
SMAD1	ENST00000302085	4	1392	0.99	High_pLI	9	3	0	235	115	0		1	1	0	0	NA	NA	223	98	1	0.1898	NA	NA	NA	NA
SMAD2	ENST00000262160	18	1394	1	High_pLI	7	1	0	149	115	0		0	1	1	17	1	0	313	112	1	0.2711	NA	NA	NA	NA
SMAD3	ENST00000327367	15	1269	0.8	Mid_pLI	4	3	0	149	165	3		0	1	0	92	1	3	238	89	1	NA	1	NA	NA	NA
SMAD4	ENST00000342988	18	1648	1	High_pLI	3	1	0	154	114	4		0	1	0	162	0	3	334	117	1	NA	1	NA	NA	NA
SMAD5	ENST00000545279	5	1392	1	High_pLI	9	1	0	184	121	3		0	1	0	0	NA	NA	231	100	1	0.1836	NA	NA	NA	NA
SMAD6	ENST00000288840	15	1487	0	Low_pLI	173	67	0	677	283	1	1	1	1	4	57	1	1	155	69	1	0		NA	NA	NA
SMAD7	ENST00000262158	18	1277	0.55	Mid_pLI	7	3	0	273	186	0		1	1	0	0	NA	NA	177	78	1	0.2562	NA	NA	NA	NA
SMAD9	ENST00000379826	13	1398	0	Low_pLI	38	16	0	317	164	1	1	1	1	0	7	0	4	225	94	1	0.0006		NA	NA	NA
SMAGP	ENST00000603798	12	291	0.25	Mid_pLI	6	1	0	58	27	3		1	0	0	0	NA	NA	48	22	0	NA	NA	NA	NA	NA
SMAP1	ENST00000370455	6	1393	0.99	High_pLI	18	4	0	278	126	3		1	1	0	0	NA	NA	281	140	1	0.0255		NA	NA	NA
SMAP2	ENST00000372718	1	1280	0.02	Low_pLI	15	7	0	204	91	3	5	1	1	0	0	NA	NA	260	133	0	0.0524		NA	NA	NA
SMARCA1	ENST00000371121	X	3188	1	High_pLI	8	3	0	236	116	0		0	3	1	1	5	5	765	359	1	NA	NA	NA	NA	NA
SMARCA2	ENST00000349721	9	4740	1	High_pLI	36	17	0	712	572	3	0	0	1	0	79	3	3	1020	504	1	0.0008	1	NA	NA	NA
SMARCA5	ENST00000283131	4	3135	1	High_pLI	7	1	0	312	250	0		0	1	0	1	6	6	760	333	1	0.2745	NA	NA	NA	NA
SMARCAD1	ENST00000354268	4	3058	1	High_pLI	19	4	0	419	222	0		1	1	1	1	4	4	717	307	1	0.0279		NA	NA	NA
SMARCAL1	ENST00000357276	2	2849	0	Low_pLI	51	18	1	572	245	1	1	1	1	1	67	0	0	501	235	1	0	1	NA	NA	NA
SMARCB1	ENST00000644036	22	1149	1	High_pLI	5	1	0	110	125	4		1	1	0	48	0	3	234	96	1	0.4103	1	NA	NA	NA
SMARCC1	ENST00000254480	3	3290	1	High_pLI	20	10	0	570	278	0	0	1	1	0	6	0	4	765	322	1	0.0197		NA	NA	NA
SMARCC2	ENST00000550164	12	3709	1	High_pLI	8	2	0	556	357	0		1	1	0	15	1	0	732	326	3	0.2237	1	NA	NA	NA
SMARCD1	ENST00000394963	12	1535	1	High_pLI	11	5	0	210	138	0	4	1	1	1	7	4	4	326	145	1	0.1136	1	NA	NA	NA
SMARCD2	ENST00000448276	17	1583	0	Low_pLI	35	14	0	310	149	0	1	1	1	0	10	0	6	298	139	1	0.0007		NA	NA	NA
SMARCD3	ENST00000262188	7	1439	0.4	Mid_pLI	17	3	0	228	138	3		1	1	0	0	NA	NA	284	119	1	0.0371		NA	NA	NA
SMARCE1	ENST00000348513	17	1226	1	High_pLI	7	4	0	166	102	4		0	1	0	23	3	3	278	140	1	0.2723	1	NA	NA	NA
SMC1A	ENST00000322213	X	3677	1	High_pLI	2	2	0	219	209	6		1	1	12	127	1	0	831	459	1	NA	1	NA	NA	NA
SMC1B	ENST00000357450	22	3683	0.1	Low_pLI	55	22	7	608	275	0	1	1	1	1	1	6	6	884	461	1	0.0001		NA	NA	NA
SMC2	ENST00000374793	9	3570	1	High_pLI	38	11	0	652	258	0	3	1	1	0	0	NA	NA	813	423	1	0.0005		NA	NA	NA
SMC3	ENST00000361804	10	3625	1	High_pLI	24	8	0	297	243	3	3	1	1	1	41	1	1	937	460	1	0.0103	1	NA	NA	NA
SMC4	ENST00000357388	3	3844	0	Low_pLI	102	31	0	796	319	1	0	1	1	0	0	NA	NA	853	443	1	0		NA	NA	NA
SMC5	ENST00000361138	9	3281	0	Low_pLI	59	30	0	631	236	1	0	1	1	0	0	NA	NA	823	390	1	0		NA	NA	NA
SMC6	ENST00000448223	2	3250	0	Low_pLI	56	28	0	566	242	1	1	1	1	1	0	NA	NA	804	383	1	0		NA	NA	NA
SMCHD1	ENST00000320876	18	5970	1	High_pLI	52	18	0	929	424	1	0	1	1	0	77	3	3	1395	539	1	0.0001	1	NA	NA	NA
SMCO1	ENST00000397537	3	642	0	Low_pLI	18	8	9	119	59	3	3	1	1	0	0	NA	NA	93	62	1	NA		NA	NA	NA
SMCO3	ENST00000316048	12	677	0.01	Low_pLI	7	1	0	143	44	0		1	1	0	0	NA	NA	68	63	0	NA	NA	NA	NA	NA
SMCO4	ENST00000298966	11	179	0	Low_pLI	5	2	0	41	24	3		1	0	0	0	NA	NA	16	19	3	NA	NA	NA	NA	NA
SMCP	ENST00000368765	1	350		NA	16	9	16	77	25	1	5	1	0	0	0	NA	NA	NA	38	1	NA		NA	NA	NA
SMCR8	ENST00000406438	17	2812	0	Low_pLI	43	11	0	658	310	3	3	1	1	0	0	NA	NA	334	203	1	0.0001		NA	NA	NA
SMDT1	ENST00000331479	22	322	0.18	Mid_pLI	3	0	0	90	39	4		1	0	0	0	NA	NA	34	10	0	NA	NA	NA	NA	NA
SMG1	ENST00000446231	16	10923	1	High_pLI	14	6	0	1907	970	5	3	1	1	0	0	NA	NA	2272	916	1	0.0693		NA	NA	NA
SMG5	ENST00000361813	1	3029	0.01	Low_pLI	24	10	0	652	271	0	4	1	1	1	0	NA	NA	614	244	1	0.009		NA	NA	NA
SMG6	ENST00000263073	17	4241	0.98	High_pLI	58	27	0	1023	480	0	0	1	1	0	0	NA	NA	745	368	1	0		NA	NA	NA
SMG8	ENST00000300917	17	2972	0.01	Low_pLI	56	22	0	478	209	0	0	1	1	0	3	5	6	427	242	1	0	1	NA	NA	NA
SMG9	ENST00000270066	19	1550	0	Low_pLI	41	20	0	286	146	0	0	1	1	0	4	3	3	304	116	1	0.0003	1	NA	NA	NA
SMIM1	ENST00000642557	1	235	0.03	Low_pLI	5	2	1	49	31	3		1	0	0	0	NA	NA	30	12	3	NA	NA	NA	NA	NA
SMIM10	ENST00000330288	X	251	0.32	Mid_pLI	4	3	4	46	18	4		1	0	0	0	NA	NA	7	8	3	NA	NA	NA	NA	NA
SMIM10L1	ENST00000622602	12	206		NA	6	5	0	51	36	3	3	1	3	0	0	NA	NA	NA	7	4	NA	NA	NA	NA	NA
SMIM12	ENST00000521580	1	278	0.57	Mid_pLI	4	3	0	57	29	3		0	1	0	0	NA	NA	31	22	0	NA	NA	NA	NA	NA
SMIM13	ENST00000416247	6	274	0.19	Mid_pLI	4	2	0	46	33	3		0	3	0	0	NA	NA	32	19	0	NA	NA	NA	NA	NA
SMIM14	ENST00000295958	4	296	0.79	Mid_pLI	4	0	0	43	19	3		0	1	0	0	NA	NA	71	23	1	NA	NA	NA	NA	NA
SMIM15	ENST00000339020	5	224	0.16	Mid_pLI	7	3	0	38	17	0		1	0	0	0	NA	NA	27	25	3	NA	NA	NA	NA	NA
SMIM17	ENST00000598409	19	354	0.01	Low_pLI	9	4	0	62	23	3		3	3	0	0	NA	NA	57	31	0	NA	NA	NA	NA	NA
SMIM18	ENST00000517349	8	287	0.17	Mid_pLI	10	2	0	50	16	3		0	3	0	0	NA	NA	33	19	0	NA		NA	NA	NA
SMIM19	ENST00000417410	8	321	0.34	Mid_pLI	5	1	0	74	21	3		1	0	0	0	NA	NA	62	27	0	NA	NA	NA	NA	NA
SMIM2	ENST00000400419	13	256	0.04	Low_pLI	5	4	0	46	21	3		0	0	0	0	NA	NA	31	18	0	NA	NA	NA	NA	NA
SMIM20	ENST00000506197	4	201	0.58	Mid_pLI	1	0	0	37	32	6		3	3	0	0	NA	NA	42	15	4	NA	NA	NA	NA	NA
SMIM21	ENST00000579022	18	303	0	Low_pLI	8	5	1	75	25	3	5	1	1	0	0	NA	NA	42	24	3	NA	NA	NA	NA	NA
SMIM22	ENST00000586005	16	264	0	Low_pLI	14	7	0	84	34	3	5	1	0	1	0	NA	NA	33	19	0	NA		NA	NA	NA
SMIM23	ENST00000523047	5	515	0.01	Low_pLI	16	9	13	99	46	0	0	1	1	0	0	NA	NA	118	53	0	NA		NA	NA	NA
SMIM24	ENST00000215531	19	389		NA	10	2	4	84	43	1		1	3	0	0	NA	NA	NA	50	3	NA		NA	NA	NA
SMIM29	ENST00000476320	6	305		NA	4	2	0	68	39	4		1	1	0	0	NA	NA	NA	23	3	NA	NA	NA	NA	NA
SMIM3	ENST00000526627	5	182	0	Low_pLI	5	2	0	52	19	3		1	0	0	0	NA	NA	8	7	3	NA	NA	NA	NA	NA
SMIM4	ENST00000477703	3	211	0.2	Mid_pLI	11	4	0	40	19	0		1	0	0	0	NA	NA	30	24	0	NA		NA	NA	NA
SMIM5	ENST00000375215	17	232	0.13	Mid_pLI	6	1	0	62	25	3		1	0	0	0	NA	NA	23	16	5	NA	NA	NA	NA	NA
SMIM6	ENST00000579469	17	188		NA	5	0	5	36	17	5		1	0	0	0	NA	NA	NA	12	5	NA	NA	NA	NA	NA
SMIM7	ENST00000487416	19	223	0	Low_pLI	7	3	0	58	22	3		1	3	0	0	NA	NA	64	17	0	NA	NA	NA	NA	NA
SMIM8	ENST00000392863	6	292	0.01	Low_pLI	11	3	0	76	29	3		1	0	0	0	NA	NA	44	25	3	NA		NA	NA	NA
SMIM9	ENST00000369529	X	297	0.01	Low_pLI	4	2	0	48	14	0		1	3	0	0	NA	NA	57	15	3	NA	NA	NA	NA	NA
SMKR1	ENST00000462322	7	196	0.44	Mid_pLI	8	3	0	32	20	4		0	0	0	0	NA	NA	26	22	5	NA	NA	NA	NA	NA
SMLR1	ENST00000541421	6	322	0.2	Mid_pLI	9	1	2	72	29	0		1	1	0	0	NA	NA	28	24	0	NA	NA	NA	NA	NA
SMN1	ENST00000380707	5	877	0.02	Low_pLI	2	0	0	9	NA	6		6	2	0	36	0	0	207	67	0	NA	NA	NA	NA	NA
SMN2	ENST00000380743	5	877	0.1	Low_pLI	3	1	0	6	5	6		6	6	0	1	6	6	207	67	0	NA	NA	NA	NA	NA
SMNDC1	ENST00000369603	10	712	0.64	Mid_pLI	2	0	0	77	51	5		3	3	0	0	NA	NA	172	91	0	NA	NA	NA	NA	NA
SMO	ENST00000249373	7	2352	0	Low_pLI	43	20	0	516	268	0	0	1	1	0	12	0	0	344	122	0	0	1	NA	NA	NA
SMOC1	ENST00000361956	14	1296	0.01	Low_pLI	17	9	0	274	127	1	3	1	1	0	7	0	0	281	97	1	0.0368	1	NA	NA	NA
SMOC2	ENST00000356284	6	1328	0	Low_pLI	27	12	0	315	171	0	3	1	1	0	2	4	4	318	109	1	0.004	1	NA	NA	NA
SMOX	ENST00000305958	20	1662	0.4	Mid_pLI	20	9	0	330	186	0	5	1	1	0	0	NA	NA	238	112	1	0.0174		NA	NA	NA
SMPD1	ENST00000342245	11	1890	0	Low_pLI	52	19	3	471	200	0	0	1	1	1	219	1	3	241	83	1	0	1	NA	NA	NA
SMPD2	ENST00000258052	6	1262	0	Low_pLI	37	13	9	299	118	1	0	1	1	1	0	NA	NA	239	83	1	0.0009		NA	NA	NA
SMPD3	ENST00000219334	16	1961	0.59	Mid_pLI	14	8	0	460	285	0	0	1	1	0	0	NA	NA	254	106	0	0.0588		NA	NA	NA
SMPD4	ENST00000680298	2	2465	0	Low_pLI	40	16	0	552	290	0	0	1	1	0	8	0	5	485	NA	NA	0.0004	1	NA	NA	NA
SMPDL3A	ENST00000368440	6	1354	0	Low_pLI	32	12	11	264	106	3	3	1	1	0	0	NA	NA	254	83	0	0.0017		NA	NA	NA
SMPDL3B	ENST00000373894	1	1360	0	Low_pLI	27	18	14	303	150	0	4	1	1	0	0	NA	NA	191	80	1	0.0051		NA	NA	NA
SMPX	ENST00000379494	X	264	0.62	Mid_pLI	2	1	0	33	18	3		3	1	0	15	0	0	60	33	1	NA	NA	NA	NA	NA
SMR3A	ENST00000226460	4	403	0.39	Mid_pLI	13	5	13	99	34	3	3	1	1	0	0	NA	NA	12	17	3	NA		NA	NA	NA
SMR3B	ENST00000304915	4	238	0.39	Mid_pLI	6	3	5	73	28	3		1	0	0	0	NA	NA	12	11	3	NA	NA	NA	NA	NA
SMS	ENST00000404933	X	1090	0.97	High_pLI	1	0	0	67	71	6		1	1	1	18	3	3	271	94	1	NA	1	NA	NA	NA
SMTN	ENST00000333137	22	2729	0	Low_pLI	54	24	0	677	266	1	0	1	1	1	0	NA	NA	481	217	1	0		NA	NA	NA
SMTNL1	ENST00000527972	11	1478	0	Low_pLI	45	17	0	353	136	0	0	1	1	0	0	NA	NA	286	171	3	0.0003		NA	NA	NA
SMTNL2	ENST00000389313	17	1378	0	Low_pLI	30	12	0	357	175	1	4	1	1	0	0	NA	NA	190	86	0	0.0026		NA	NA	NA
SMU1	ENST00000397149	9	1530	1	High_pLI	0	0	0	131	117	2		1	1	0	0	NA	NA	320	128	1	NA	NA	NA	NA	NA
SMUG1	ENST00000682136	12	811	0	Low_pLI	18	10	0	164	77	0	0	1	1	0	0	NA	NA	86	NA	NA	NA		NA	NA	NA
SMURF1	ENST00000361368	7	2178	0.61	Mid_pLI	33	17	0	394	261	1	0	1	1	0	0	NA	NA	491	167	1	0.0009		NA	NA	NA
SMURF2	ENST00000262435	17	2228	0.87	Mid_pLI	41	18	0	292	184	1	0	1	1	1	0	NA	NA	542	187	1	0.0002		NA	NA	NA
SMYD1	ENST00000419482	2	1463	0	Low_pLI	27	12	0	351	166	3	3	1	1	0	0	NA	NA	283	131	1	0.0042		NA	NA	NA
SMYD2	ENST00000366957	1	1290	0	Low_pLI	22	10	0	255	120	0	0	1	0	0	0	NA	NA	305	121	1	0.0143		NA	NA	NA
SMYD3	ENST00000490107	1	1275	0	Low_pLI	30	13	0	284	124	3	0	1	1	0	0	NA	NA	291	119	1	0.0028		NA	NA	NA
SMYD4	ENST00000305513	17	2405	0	Low_pLI	65	22	1	560	234	0	0	1	1	0	0	NA	NA	405	183	1	0		NA	NA	NA
SMYD5	ENST00000389501	2	1244	0.01	Low_pLI	24	8	0	233	105	3	3	1	1	0	0	NA	NA	291	106	1	0.0092		NA	NA	NA
SNAI1	ENST00000244050	20	792	0.22	Mid_pLI	9	6	0	151	87	0	0	1	1	0	0	NA	NA	106	52	1	NA	NA	NA	NA	NA
SNAI2	ENST00000020945	8	804	0.8	Mid_pLI	2	0	0	114	65	4		3	3	0	0	NA	NA	129	58	0	NA	1	NA	NA	NA
SNAI3	ENST00000332281	16	876	0.01	Low_pLI	21	4	0	205	90	3		0	3	0	0	NA	NA	89	41	1	NA		NA	NA	NA
SNAP23	ENST00000249647	15	629	0.92	High_pLI	15	7	0	123	40	0	4	1	0	0	0	NA	NA	148	67	1	NA		NA	NA	NA
SNAP25	ENST00000254976	20	614	0.99	High_pLI	2	2	0	61	47	4		0	1	1	18	5	5	140	69	1	NA	1	NA	NA	NA
SNAP29	ENST00000215730	22	772	0.01	Low_pLI	17	7	0	202	70	3	3	1	0	0	8	3	5	127	71	1	NA	1	NA	NA	NA
SNAP47	ENST00000617596	1	1256	0	Low_pLI	19	9	0	268	120	0	3	1	1	0	0	NA	NA	189	101	1	0.0229		NA	NA	NA
SNAP91	ENST00000369694	6	2696	1	High_pLI	11	2	0	482	216	0		1	1	1	0	NA	NA	543	162	0	0.1238		NA	NA	NA
SNAPC1	ENST00000216294	14	1097	0	Low_pLI	33	16	0	227	89	1	3	1	1	0	0	NA	NA	274	122	1	0.0017		NA	NA	NA
SNAPC2	ENST00000221573	19	1000	0.1	Low_pLI	34	9	12	335	165	0	4	1	1	1	0	NA	NA	107	73	1	NA		NA	NA	NA
SNAPC3	ENST00000380821	9	1227	0	Low_pLI	43	19	0	330	139	1	1	1	1	1	0	NA	NA	255	90	1	0.0002		NA	NA	NA
SNAPC5	ENST00000316634	15	294	0	Low_pLI	7	4	0	70	32	0		0	3	0	0	NA	NA	53	35	0	NA	NA	NA	NA	NA
SNAPIN	ENST00000368685	1	407	0	Low_pLI	16	3	0	105	52	0		1	1	0	1	6	6	64	30	3	NA		NA	NA	NA
SNCA	ENST00000394991	4	418	0.88	Mid_pLI	2	1	0	89	45	4		0	0	0	4	6	6	94	52	1	NA	NA	NA	NA	NA
SNCAIP	ENST00000261368	5	2750	0	Low_pLI	28	14	0	543	248	3	1	1	1	0	0	NA	NA	473	249	1	0.0047		NA	NA	NA
SNCB	ENST00000393693	5	400	0.07	Low_pLI	7	3	0	49	32	3		1	3	0	1	4	4	92	51	1	NA	NA	NA	NA	NA
SNCG	ENST00000372017	10	379	0	Low_pLI	8	2	0	91	40	6		1	0	0	0	NA	NA	82	45	0	NA	NA	NA	NA	NA
SND1	ENST00000354725	7	2709	0.98	High_pLI	32	15	0	482	248	0	3	1	1	0	0	NA	NA	592	223	1	0.0021		NA	NA	NA
SNED1	ENST00000310397	2	4211	0.66	Mid_pLI	43	11	0	884	478	0	0	1	1	0	0	NA	NA	788	206	0	0.0001		NA	NA	NA
SNF8	ENST00000502492	17	769	0	Low_pLI	22	8	0	146	82	0	0	1	1	1	0	NA	NA	178	76	1	NA		NA	NA	NA
SNIP1	ENST00000296215	1	1187	0.42	Mid_pLI	18	10	0	255	90	1	0	1	1	0	0	NA	NA	178	111	1	0.0284		NA	NA	NA
SNN	ENST00000329565	16	266	0.14	Mid_pLI	2	1	0	70	45	4		1	1	0	0	NA	NA	23	19	4	NA	NA	NA	NA	NA
SNPH	ENST00000381867	20	1613	0.97	High_pLI	6	3	0	349	168	3		1	1	0	0	NA	NA	183	103	3	0.3354	NA	NA	NA	NA
SNRK	ENST00000296088	3	2293	1	High_pLI	10	3	0	356	222	0		0	1	0	0	NA	NA	297	173	1	0.147		NA	NA	NA
SNRNP200	ENST00000323853	2	6366	1	High_pLI	43	26	0	885	563	3	3	1	1	0	15	3	3	1269	522	1	0.0001		NA	NA	NA
SNRNP25	ENST00000293861	16	367	0	Low_pLI	13	9	0	86	37	3	3	1	0	0	0	NA	NA	95	40	0	NA		NA	NA	NA
SNRNP27	ENST00000244227	2	462	0	Low_pLI	19	5	0	80	42	0	3	3	1	0	0	NA	NA	120	58	0	NA		NA	NA	NA
SNRNP35	ENST00000526639	12	740	0	Low_pLI	23	11	0	164	55	0	4	1	0	0	0	NA	NA	100	71	1	NA		NA	NA	NA
SNRNP40	ENST00000263694	1	1064	0.85	Mid_pLI	22	7	0	196	83	1	3	3	1	0	0	NA	NA	237	78	1	NA		NA	NA	NA
SNRNP48	ENST00000342415	6	1011	0	Low_pLI	27	14	0	188	73	3	3	1	0	0	0	NA	NA	251	111	1	0.004		NA	NA	NA
SNRNP70	ENST00000598441	19	1305	1	High_pLI	4	2	0	316	189	4		0	1	2	0	NA	NA	225	115	1	NA	NA	NA	NA	NA
SNRPA	ENST00000243563	19	843	0	Low_pLI	9	3	0	146	103	0		0	1	0	2	5	5	129	74	1	NA	NA	NA	NA	NA
SNRPA1	ENST00000254193	15	759	0.99	High_pLI	3	1	0	116	77	4		1	1	0	0	NA	NA	181	64	1	NA	NA	NA	NA	NA
SNRPB	ENST00000381342	20	689	0.71	Mid_pLI	2	1	0	111	65	6		0	1	0	0	NA	NA	123	59	0	NA	1	NA	NA	NA
SNRPB2	ENST00000246071	20	672	0.05	Low_pLI	11	4	0	107	53	0		1	1	0	0	NA	NA	148	69	0	NA		NA	NA	NA
SNRPC	ENST00000244520	6	474	0.72	Mid_pLI	3	1	0	55	38	0		0	0	0	0	NA	NA	98	48	3	NA	NA	NA	NA	NA
SNRPD1	ENST00000300413	18	356	0.8	Mid_pLI	0	0	0	35	22	2		1	0	0	0	NA	NA	69	42	0	NA	NA	NA	NA	NA
SNRPD2	ENST00000342669	19	354	0.8	Mid_pLI	1	1	0	49	37	4		0	3	0	0	NA	NA	62	36	3	NA	NA	NA	NA	NA
SNRPD3	ENST00000215829	22	378	0.86	Mid_pLI	0	0	0	43	38	2		1	1	0	0	NA	NA	67	43	0	NA	NA	NA	NA	NA
SNRPE	ENST00000414487	1	274	0.91	High_pLI	0	0	0	32	17	2		3	3	0	1	4	4	89	29	1	NA	1	NA	NA	NA
SNRPF	ENST00000266735	12	257	0.79	Mid_pLI	0	0	0	19	12	2		3	3	0	0	NA	NA	70	30	0	NA	NA	NA	NA	NA
SNRPG	ENST00000272348	2	227	0.8	Mid_pLI	0	0	0	11	16	2		4	1	0	0	NA	NA	64	28	1	NA	NA	NA	NA	NA
SNRPN	ENST00000390687	15	716	0.04	Low_pLI	6	2	0	95	69	3		0	0	0	0	NA	NA	126	60	1	NA	NA	NA	NA	NA
SNTA1	ENST00000217381	20	1510	0.01	Low_pLI	25	10	0	294	172	0	4	1	1	1	1	4	4	218	90	1	0.0061		NA	NA	NA
SNTB1	ENST00000517992	8	1610	0	Low_pLI	24	13	0	416	158	1	3	1	1	0	0	NA	NA	242	112	0	0.0081		NA	NA	NA
SNTB2	ENST00000336278	16	1616	0	Low_pLI	22	10	0	308	174	3	3	1	1	0	0	NA	NA	223	99	1	0.0129		NA	NA	NA
SNTG1	ENST00000642720	8	1537	0.16	Mid_pLI	17	10	0	369	136	0	4	1	1	0	0	NA	NA	388	119	1	0.0363		NA	NA	NA
SNTG2	ENST00000308624	2	1603	0	Low_pLI	41	21	3	436	186	1	1	1	1	0	0	NA	NA	366	120	1	0.0001		NA	NA	NA
SNTN	ENST00000343837	3	440	0	Low_pLI	5	2	0	100	38	3		1	1	0	0	NA	NA	80	41	1	NA	NA	NA	NA	NA
SNU13	ENST00000401959	22	384		NA	2	0	0	37	51	3		1	1	0	0	NA	NA	NA	31	0	NA	NA	NA	NA	NA
SNUPN	ENST00000308588	15	1075	0	Low_pLI	19	10	4	195	82	0	0	1	1	0	0	NA	NA	226	93	1	0.0236		NA	NA	NA
SNW1	ENST00000261531	14	1597	1	High_pLI	11	5	0	230	128	3	4	1	1	0	0	NA	NA	388	190	1	0.1167		NA	NA	NA
SNX1	ENST00000559844	15	1554	0.93	High_pLI	18	8	0	346	148	0	4	1	1	0	0	NA	NA	352	154	1	0.028		NA	NA	NA
SNX10	ENST00000338523	7	600	0	Low_pLI	15	10	0	101	45	3	3	1	3	1	8	3	3	143	58	1	NA		NA	NA	NA
SNX11	ENST00000359238	17	807	0	Low_pLI	16	7	1	154	61	0	3	1	1	1	0	NA	NA	159	70	1	NA		NA	NA	NA
SNX12	ENST00000374274	X	485	0.78	Mid_pLI	0	0	0	39	34	2		0	1	0	0	NA	NA	83	39	0	NA	NA	NA	NA	NA
SNX13	ENST00000428135	7	2848	0.4	Mid_pLI	22	13	0	537	237	0	0	1	1	0	0	NA	NA	734	254	1	0.0111		NA	NA	NA
SNX14	ENST00000314673	6	2812	0	Low_pLI	52	23	0	437	200	1	1	1	1	0	16	1	3	748	261	1	0	1	NA	NA	NA
SNX15	ENST00000377244	11	1021	0	Low_pLI	20	6	0	238	115	0	0	1	1	0	0	NA	NA	180	80	1	0.0177		NA	NA	NA
SNX16	ENST00000345957	8	1028	0	Low_pLI	16	9	0	191	77	0	0	1	1	1	0	NA	NA	213	98	1	0.0391		NA	NA	NA
SNX17	ENST00000233575	2	1398	0	Low_pLI	22	6	0	303	151	0	0	1	1	0	0	NA	NA	326	109	1	0.0115		NA	NA	NA
SNX18	ENST00000381410	5	1873	0.96	High_pLI	33	20	0	433	293	1	1	1	1	0	0	NA	NA	155	135	0	0.0019		NA	NA	NA
SNX19	ENST00000265909	11	2968	0	Low_pLI	74	24	0	684	319	1	0	1	1	0	0	NA	NA	445	225	1	0		NA	NA	NA
SNX2	ENST00000379516	5	1545	0.98	High_pLI	20	6	0	281	125	0	3	1	1	0	0	NA	NA	383	159	0	0.0188		NA	NA	NA
SNX20	ENST00000330943	16	948	0	Low_pLI	27	12	0	236	113	0	3	1	1	0	0	NA	NA	112	69	1	NA		NA	NA	NA
SNX21	ENST00000491381	20	1118	0	Low_pLI	35	14	0	270	126	3	1	1	1	0	0	NA	NA	129	74	1	0.0009		NA	NA	NA
SNX22	ENST00000325881	15	575	0	Low_pLI	15	4	5	124	55	0		1	1	0	0	NA	NA	120	40	1	NA		NA	NA	NA
SNX24	ENST00000261369	5	503	0	Low_pLI	17	9	0	94	44	0	4	1	3	0	0	NA	NA	140	48	0	NA		NA	NA	NA
SNX25	ENST00000652585	4	2996	0	Low_pLI	54	19	0	624	313	1	0	1	1	0	0	NA	NA	580	NA	NA	0		NA	NA	NA
SNX27	ENST00000458013	1	1614	1	High_pLI	16	7	0	271	159	0	0	1	1	0	13	0	4	345	134	1	0.0453		NA	NA	NA
SNX29	ENST00000566228	16	2421	0	Low_pLI	44	28	0	697	377	0	0	1	1	0	0	NA	NA	530	212	1	0.0002		NA	NA	NA
SNX3	ENST00000230085	6	485	0.25	Mid_pLI	10	2	0	60	48	0		3	3	0	0	NA	NA	87	43	0	NA		NA	NA	NA
SNX30	ENST00000374232	9	1305	0.59	Mid_pLI	12	4	0	286	119	3		1	1	1	0	NA	NA	248	107	0	0.0895		NA	NA	NA
SNX31	ENST00000311812	8	1309	0	Low_pLI	36	16	0	272	113	1	0	1	1	0	0	NA	NA	336	121	0	0.0004		NA	NA	NA
SNX32	ENST00000308342	11	1199	0	Low_pLI	49	11	0	351	160	1	0	1	1	0	0	NA	NA	275	100	1	0.0001		NA	NA	NA
SNX33	ENST00000308527	15	1723	0.08	Low_pLI	32	12	0	360	150	3	5	1	1	0	0	NA	NA	185	129	1	0.0016		NA	NA	NA
SNX4	ENST00000251775	3	1339	0	Low_pLI	29	14	0	272	120	1	3	1	1	0	0	NA	NA	358	139	0	0.0034		NA	NA	NA
SNX5	ENST00000377759	20	1202	0	Low_pLI	26	8	0	274	103	3	3	1	1	0	0	NA	NA	298	118	1	0.0048		NA	NA	NA
SNX6	ENST00000362031	14	1207	0.5	Mid_pLI	19	9	0	187	94	0	4	1	1	1	0	NA	NA	335	123	1	0.0184		NA	NA	NA
SNX7	ENST00000306121	1	1347	0	Low_pLI	24	9	2	304	119	0	0	1	3	0	0	NA	NA	268	130	1	NA		NA	NA	NA
SNX8	ENST00000222990	7	1387	0.06	Low_pLI	17	6	0	390	216	5	5	1	1	1	0	NA	NA	247	110	3	0.0337		NA	NA	NA
SNX9	ENST00000392185	6	1770	0.71	Mid_pLI	23	11	0	324	137	3	3	1	1	0	0	NA	NA	456	164	1	0.011		NA	NA	NA
SOAT1	ENST00000367619	1	1638	0	Low_pLI	32	12	0	317	139	1	3	1	1	0	0	NA	NA	376	97	3	0.0012		NA	NA	NA
SOAT2	ENST00000301466	12	1554	0	Low_pLI	56	30	0	384	174	0	0	1	1	0	0	NA	NA	333	92	0	0		NA	NA	NA
SOBP	ENST00000317357	6	2616	1	High_pLI	6	0	0	546	315	5		1	0	2	1	4	4	284	164	0	0.3555	NA	NA	NA	NA
SOCS1	ENST00000332029	16	635	0.59	Mid_pLI	5	1	0	199	112	3		1	1	1	8	3	3	34	23	0	NA	NA	NA	NA	NA
SOCS2	ENST00000551556	12	595	0.63	Mid_pLI	7	1	0	113	61	0		0	1	0	0	NA	NA	91	49	0	NA	NA	NA	NA	NA
SOCS3	ENST00000330871	17	677	0.75	Mid_pLI	6	2	0	101	73	4		0	1	0	0	NA	NA	55	39	1	NA	NA	NA	NA	NA
SOCS4	ENST00000555846	14	1322	0	Low_pLI	28	13	0	258	107	3	3	1	1	0	0	NA	NA	182	99	1	0.0043		NA	NA	NA
SOCS5	ENST00000394861	2	1610	0.54	Mid_pLI	52	23	0	345	173	1	3	1	1	0	0	NA	NA	230	137	1	0		NA	NA	NA
SOCS6	ENST00000397942	18	1607	0.99	High_pLI	11	4	0	316	167	4		1	1	0	0	NA	NA	190	120	1	0.1314		NA	NA	NA
SOCS7	ENST00000612932	17	1929	1	High_pLI	16	8	0	330	206	0	3	1	1	1	0	NA	NA	274	122	0	0.0433		NA	NA	NA
SOD1	ENST00000270142	21	460	0.18	Mid_pLI	5	2	0	70	48	3		0	1	0	77	1	1	83	36	1	NA	NA	NA	NA	NA
SOD2	ENST00000538183	6	664	0.15	Mid_pLI	7	3	0	115	70	5		1	1	0	0	NA	NA	121	47	1	NA	NA	NA	NA	NA
SOD3	ENST00000382120	4	722	0	Low_pLI	13	4	3	203	110	3		1	1	0	1	6	6	46	35	0	NA		NA	NA	NA
SOGA1	ENST00000237536	20	4971	1	High_pLI	33	19	0	1121	585	1	3	1	1	0	0	NA	NA	725	424	1	0.0013		NA	NA	NA
SOHLH1	ENST00000425225	9	1156	0	Low_pLI	21	9	2	352	191	3	1	1	1	0	4	3	3	169	68	1	0.0161		NA	NA	NA
SOHLH2	ENST00000379881	13	1267	0	Low_pLI	8	1	0	209	119	3		1	1	0	0	NA	NA	381	93	1	0.2243	NA	NA	NA	NA
SON	ENST00000356577	21	7269	1	High_pLI	3	0	0	1522	760	4		1	1	24	85	0	0	1074	640	1	NA	1	NA	NA	NA
SORBS1	ENST00000371247	10	3848	0	Low_pLI	48	26	0	751	338	1	1	1	1	0	0	NA	NA	842	294	1	0		NA	NA	NA
SORBS3	ENST00000240123	8	1996	0	Low_pLI	50	18	0	559	231	1	0	1	1	0	0	NA	NA	446	145	1	0		NA	NA	NA
SORCS1	ENST00000263054	10	3481	0.56	Mid_pLI	33	23	0	741	390	1	0	1	1	0	0	NA	NA	757	233	1	0.0013		NA	NA	NA
SORCS2	ENST00000507866	4	3453	0	Low_pLI	50	26	0	973	502	1	0	1	1	0	0	NA	NA	648	199	1	0		NA	NA	NA
SORCS3	ENST00000369701	10	3642	0	Low_pLI	25	13	0	717	378	1	3	1	1	0	0	NA	NA	741	236	1	0.0066		NA	NA	NA
SORD	ENST00000267814	15	1065	0	Low_pLI	16	6	0	171	88	1	3	1	0	0	6	0	3	204	79	1	0.0447		NA	NA	NA
SORL1	ENST00000260197	11	6597	0	Low_pLI	67	34	0	1339	620	1	0	1	1	1	5	0	4	1379	415	1	0		NA	NA	NA
SORT1	ENST00000256637	1	2476	1	High_pLI	29	11	0	472	203	0	0	1	1	0	0	NA	NA	522	159	1	0.0022		NA	NA	NA
SOS1	ENST00000402219	2	3979	1	High_pLI	12	9	0	670	285	0	0	1	1	1	60	3	3	840	357	1	0.1021	1	NA	NA	NA
SOS2	ENST00000216373	14	3976	1	High_pLI	47	16	0	689	293	0	1	1	1	0	9	5	5	828	331	1	0.0001	1	NA	NA	NA
SOST	ENST00000301691	17	640	0.87	Mid_pLI	13	8	0	143	85	0	3	1	1	0	6	4	4	71	43	0	NA		NA	NA	NA
SOSTDC1	ENST00000307068	7	619	0.16	Mid_pLI	8	3	0	127	54	3		1	3	0	0	NA	NA	85	45	0	NA	NA	NA	NA	NA
SOWAHA	ENST00000378693	5	1649	0.68	Mid_pLI	25	7	1	481	247	0	3	1	1	0	0	NA	NA	93	75	1	0.0054		NA	NA	NA
SOWAHB	ENST00000334306	4	2381	0	Low_pLI	57	18	30	567	269	1	0	1	1	0	0	NA	NA	239	159	1	0		NA	NA	NA
SOWAHC	ENST00000356454	2	1577	0.14	Mid_pLI	40	8	20	431	229	1	4	1	1	0	0	NA	NA	130	100	1	0.0003		NA	NA	NA
SOWAHD	ENST00000343905	X	947	0.53	Mid_pLI	9	5	9	166	84	4	4	1	1	0	0	NA	NA	49	44	1	NA	NA	NA	NA	NA
SOX1	ENST00000330949	13	1175	0.62	Mid_pLI	4	4	2	283	234	4		1	1	1	0	NA	NA	89	63	3	NA	NA	NA	NA	NA
SOX10	ENST00000396884	22	1398	0.99	High_pLI	3	1	0	226	159	3		1	1	5	105	3	3	173	92	1	NA	1	NA	NA	NA
SOX11	ENST00000322002	2	1325	0.86	Mid_pLI	0	0	0	250	215	2		0	1	4	29	3	3	128	96	0	NA	1	NA	NA	NA
SOX12	ENST00000342665	20	947	0.86	Mid_pLI	7	2	0	211	164	3		0	1	0	0	NA	NA	94	72	3	NA	NA	NA	NA	NA
SOX13	ENST00000367204	1	1856	0.94	High_pLI	16	9	0	343	165	0	0	1	1	1	0	NA	NA	335	169	3	0.0448		NA	NA	NA
SOX14	ENST00000306087	3	722	0.86	Mid_pLI	7	4	0	119	92	5		0	1	0	0	NA	NA	73	45	3	NA	NA	NA	NA	NA
SOX15	ENST00000250055	17	700	0.21	Mid_pLI	12	6	3	170	88	0	0	1	1	0	0	NA	NA	82	48	3	NA		NA	NA	NA
SOX17	ENST00000297316	8	1243	0.88	Mid_pLI	5	1	0	330	197	4		1	1	0	3	6	6	118	78	3	0.4087	1	NA	NA	NA
SOX18	ENST00000340356	20	1153	0.15	Mid_pLI	10	4	6	339	200	3		1	1	0	6	3	3	107	54	3	0.1536		NA	NA	NA
SOX2	ENST00000325404	3	953	0.71	Mid_pLI	1	1	0	148	106	4		0	1	4	68	3	3	91	74	3	NA	1	NA	NA	NA
SOX21	ENST00000376945	13	830	0.71	Mid_pLI	5	1	3	182	144	4		1	0	0	0	NA	NA	70	45	3	NA	NA	NA	NA	NA
SOX3	ENST00000370536	X	1340	0.45	Mid_pLI	5	4	1	191	134	4		1	1	0	1	6	6	101	71	1	0.4138	1	NA	NA	NA
SOX30	ENST00000265007	5	2257	1	High_pLI	22	10	0	511	243	0	4	1	1	0	1	4	4	292	153	1	0.0133		NA	NA	NA
SOX4	ENST00000244745	6	1424	0.93	High_pLI	4	0	3	408	302	3		1	1	1	7	3	3	117	74	3	NA	1	NA	NA	NA
SOX5	ENST00000451604	12	2277	1	High_pLI	1	1	0	361	208	5		1	1	10	39	3	3	458	232	3	NA	1	NA	NA	NA
SOX6	ENST00000683767	11	2472	1	High_pLI	4	2	0	403	209	0		1	1	2	14	3	3	471	NA	NA	NA	1	NA	NA	NA
SOX7	ENST00000304501	8	1165	0.48	Mid_pLI	21	9	0	380	204	1	3	1	1	0	0	NA	NA	118	67	3	0.0154		NA	NA	NA
SOX8	ENST00000293894	16	1338	0.67	Mid_pLI	13	8	6	395	248	0	0	1	1	0	0	NA	NA	148	72	3	0.0747		NA	NA	NA
SOX9	ENST00000245479	17	1527	1	High_pLI	0	0	0	315	207	2		0	1	2	85	3	5	181	117	1	NA	1	NA	NA	NA
SP1	ENST00000327443	12	2352	1	High_pLI	1	0	0	462	220	5		1	1	1	0	NA	NA	310	173	1	NA	NA	NA	NA	NA
SP100	ENST00000340126	2	2629	0	Low_pLI	36	15	2	481	218	1	0	1	1	0	0	NA	NA	707	286	1	0.0006		NA	NA	NA
SP110	ENST00000258381	2	2124	0	Low_pLI	48	25	5	440	160	0	1	1	1	0	20	0	0	493	220	1	0.0001		NA	NA	NA
SP140	ENST00000392045	2	2577	0	Low_pLI	32	14	0	494	224	1	0	1	1	0	0	NA	NA	688	288	1	0.0012		NA	NA	NA
SP140L	ENST00000415673	2	1724	0	Low_pLI	32	22	1	322	143	0	0	1	1	0	0	NA	NA	462	191	1	0.0018		NA	NA	NA
SP2	ENST00000376741	17	1835	1	High_pLI	5	2	0	313	205	3		1	1	0	0	NA	NA	223	130	1	0.4131	NA	NA	NA	NA
SP3	ENST00000310015	2	2339	1	High_pLI	2	1	0	399	210	3		1	1	0	0	NA	NA	351	186	1	NA	NA	NA	NA	NA
SP4	ENST00000222584	7	2349	0.99	High_pLI	7	4	0	511	212	5		1	1	0	0	NA	NA	336	202	1	0.2765	NA	NA	NA	NA
SP5	ENST00000375281	2	1195	0.52	Mid_pLI	20	6	0	333	195	3	3	1	1	0	0	NA	NA	111	55	0	0.0169		NA	NA	NA
SP6	ENST00000536300	17	1130	0.15	Mid_pLI	5	3	0	238	116	3		1	1	0	1	4	NA	105	65	1	0.4042	NA	NA	NA	NA
SP7	ENST00000536324	12	1294	0.58	Mid_pLI	14	6	0	260	127	0	5	1	1	0	1	4	4	133	69	0	0.0708		NA	NA	NA
SP8	ENST00000418710	7	1525	0.97	High_pLI	16	6	9	370	216	0	4	1	1	0	0	NA	NA	124	49	0	0.0441		NA	NA	NA
SP9	ENST00000394967	2	1453	0.94	High_pLI	6	1	0	280	223	4		1	1	0	4	4	4	121	50	1	0.3312	NA	NA	NA	NA
SPA17	ENST00000227135	11	452	0.01	Low_pLI	9	6	2	84	32	1	4	1	0	0	0	NA	NA	70	57	1	NA	NA	NA	NA	NA
SPACA1	ENST00000237201	6	878	0.02	Low_pLI	5	3	0	181	83	3		1	1	0	0	NA	NA	172	64	1	NA	NA	NA	NA	NA
SPACA3	ENST00000269053	17	643	0	Low_pLI	12	3	0	161	70	4		1	1	0	0	NA	NA	115	28	0	NA		NA	NA	NA
SPACA4	ENST00000321762	19	374	0.28	Mid_pLI	7	1	6	68	37	4		1	1	0	0	NA	NA	1	15	3	NA	NA	NA	NA	NA
SPACA5B	ENST00000304270	X	476	0.31	Mid_pLI	2	0	0	18	7	3		3	3	0	0	NA	NA	72	25	1	NA	NA	NA	NA	NA
SPACA7	ENST00000283550	13	581	0	Low_pLI	12	6	0	106	57	0	0	1	1	0	0	NA	NA	144	50	1	NA		NA	NA	NA
SPACA9	ENST00000356311	9	666		NA	22	9	8	163	77	0	0	1	1	0	0	NA	NA	NA	55	1	NA		NA	NA	NA
SPAG1	ENST00000388798	8	2763	0	Low_pLI	69	18	0	493	193	1	1	1	1	0	32	0	3	607	280	1	0	1	NA	NA	NA
SPAG11B	ENST00000398462	8	399	0.03	Low_pLI	5	1	0	49	17	4		0	3	0	0	NA	NA	36	33	1	NA	NA	NA	NA	NA
SPAG16	ENST00000331683	2	1880	0	Low_pLI	51	27	0	439	162	3	3	1	1	1	0	NA	NA	424	156	0	0		NA	NA	NA
SPAG17	ENST00000336338	1	6624	0	Low_pLI	140	42	0	1361	463	1	1	1	1	0	2	4	4	1545	681	1	0		NA	NA	NA
SPAG4	ENST00000374273	20	1302	0	Low_pLI	37	17	0	286	136	1	0	1	3	0	0	NA	NA	260	86	1	NA		NA	NA	NA
SPAG5	ENST00000321765	17	3558	0	Low_pLI	59	28	0	663	280	1	0	1	1	0	0	NA	NA	736	364	1	0		NA	NA	NA
SPAG6	ENST00000376624	10	1519	0	Low_pLI	29	14	0	276	130	0	0	1	1	1	0	NA	NA	305	119	1	0.0034		NA	NA	NA
SPAG7	ENST00000206020	17	677	0	Low_pLI	13	9	0	146	84	0	4	1	1	0	0	NA	NA	158	80	1	NA		NA	NA	NA
SPAG8	ENST00000396638	9	1451	0	Low_pLI	33	15	1	317	136	0	3	1	1	0	0	NA	NA	235	96	0	0.001		NA	NA	NA
SPAG9	ENST00000262013	17	3936	1	High_pLI	29	13	0	670	303	1	3	1	1	0	0	NA	NA	896	378	1	0.0033		NA	NA	NA
SPAM1	ENST00000682466	7	1527	0	Low_pLI	36	16	7	279	104	0	0	1	1	0	0	NA	NA	248	NA	NA	0.0007		NA	NA	NA
SPANXB1	ENST00000449283	X	310		NA	10	4	8	78	23	3		1	3	0	0	NA	NA	NA	35	0	NA		NA	NA	NA
SPANXC	ENST00000358993	X	292	0.07	Low_pLI	1	1	1	29	8	4		4	4	0	0	NA	NA	11	32	0	NA	NA	NA	NA	NA
SPANXD	ENST00000370515	X	292	0.08	Low_pLI	13	8	11	94	32	0	0	1	3	0	0	NA	NA	14	32	0	NA		NA	NA	NA
SPANXN1	ENST00000370493	X	217	0.39	Mid_pLI	5	3	5	47	25	3		0	1	0	0	NA	NA	16	24	0	NA	NA	NA	NA	NA
SPANXN3	ENST00000370503	X	424	0.38	Mid_pLI	4	3	3	79	32	0		1	1	0	0	NA	NA	14	51	1	NA	NA	NA	NA	NA
SPANXN5	ENST00000375511	X	217	0.09	Low_pLI	6	3	0	26	15	3		0	4	0	0	NA	NA	16	23	1	NA	NA	NA	NA	NA
SPARC	ENST00000231061	5	903	0.89	Mid_pLI	6	1	0	182	86	4		1	0	0	2	4	4	192	72	1	NA	1	NA	NA	NA
SPARCL1	ENST00000282470	4	1985	0	Low_pLI	35	13	0	368	135	3	3	1	1	0	0	NA	NA	384	209	1	0.0009		NA	NA	NA
SPART	ENST00000438666	13	1993		NA	42	13	2	410	166	1	0	1	1	0	14	3	3	NA	195	1	0.0002		NA	NA	NA
SPAST	ENST00000315285	2	1834	1	High_pLI	23	10	0	370	167	0	5	0	3	0	322	3	3	410	155	0	NA	1	NA	NA	NA
SPATA12	ENST00000334325	3	572		NA	9	4	6	122	46	4		1	1	0	0	NA	NA	NA	37	0	NA	NA	NA	NA	NA
SPATA13	ENST00000382108	13	3822	0	Low_pLI	47	22	0	899	365	0	0	1	1	0	0	NA	NA	552	293	1	0.0001		NA	NA	NA
SPATA16	ENST00000351008	3	1700	0	Low_pLI	26	11	0	329	128	0	0	1	1	0	0	NA	NA	345	178	1	0.005		NA	NA	NA
SPATA17	ENST00000366933	1	1076	0	Low_pLI	33	23	0	249	83	0	0	1	1	0	0	NA	NA	323	116	1	0.0009		NA	NA	NA
SPATA18	ENST00000295213	4	1604	0	Low_pLI	35	16	0	404	126	1	1	1	0	0	0	NA	NA	346	129	1	0.0005		NA	NA	NA
SPATA19	ENST00000299140	11	498	0	Low_pLI	11	7	0	119	33	0	0	1	0	0	0	NA	NA	115	43	0	NA		NA	NA	NA
SPATA2	ENST00000289431	20	1561	0.98	High_pLI	15	7	0	378	182	0	3	1	1	1	0	NA	NA	193	97	3	0.0543		NA	NA	NA
SPATA20	ENST00000006658	17	2392	0	Low_pLI	52	21	0	600	277	0	0	1	1	0	0	NA	NA	456	156	1	0		NA	NA	NA
SPATA21	ENST00000335496	1	1399	0	Low_pLI	36	11	0	318	149	0	0	1	1	1	0	NA	NA	271	126	1	0.0007		NA	NA	NA
SPATA22	ENST00000572969	17	1084	0	Low_pLI	14	8	0	207	77	5	5	1	1	0	0	NA	NA	237	98	1	0.0618		NA	NA	NA
SPATA24	ENST00000450845	5	612	0	Low_pLI	19	9	0	132	44	3	5	1	1	0	0	NA	NA	140	81	1	NA		NA	NA	NA
SPATA25	ENST00000372519	20	682	0	Low_pLI	12	7	0	142	68	3	3	1	1	0	0	NA	NA	68	44	0	NA		NA	NA	NA
SPATA2L	ENST00000289805	16	1273	0.04	Low_pLI	15	5	11	363	203	0	4	1	1	1	0	NA	NA	122	63	1	0.0551		NA	NA	NA
SPATA31A1	ENST00000377647	9	4040	0.38	Mid_pLI	46	33	46	699	267	5	5	0	0	0	0	NA	NA	70	315	1	0		NA	NA	NA
SPATA31A6	ENST00000332857	9	4028	0	Low_pLI	88	44	82	833	314	0	0	0	0	0	0	NA	NA	67	313	1	0		NA	NA	NA
SPATA31D1	ENST00000344803	9	4727	0	Low_pLI	111	42	108	1370	533	1	1	1	1	0	0	NA	NA	70	361	1	0		NA	NA	NA
SPATA31D3	ENST00000445385	9	2750		NA	8	4	8	104	33	6		6	6	0	0	NA	NA	NA	191	1	NA	NA	NA	NA	NA
SPATA31D4	ENST00000419782	9	2750		NA	5	4	4	107	35	6		6	6	0	0	NA	NA	NA	190	1	NA	NA	NA	NA	NA
SPATA31E1	ENST00000325643	9	4334	0.03	Low_pLI	135	52	125	1077	464	3	3	1	1	0	0	NA	NA	69	323	1	0		NA	NA	NA
SPATA32	ENST00000331780	17	1150	0	Low_pLI	24	13	0	210	101	0	3	1	1	0	0	NA	NA	169	105	1	0.0085		NA	NA	NA
SPATA33	ENST00000579310	16	420	0	Low_pLI	19	8	9	153	66	0	3	1	0	0	0	NA	NA	49	44	3	NA		NA	NA	NA
SPATA4	ENST00000280191	4	912	0	Low_pLI	30	14	6	201	81	3	3	1	1	0	0	NA	NA	176	76	1	NA		NA	NA	NA
SPATA45	ENST00000332912	1	295		NA	5	2	0	51	16	3		0	0	0	0	NA	NA	NA	30	0	NA	NA	NA	NA	NA
SPATA46	ENST00000367935	1	783		NA	17	8	16	159	72	0	0	1	0	0	0	NA	NA	NA	53	0	NA		NA	NA	NA
SPATA48	ENST00000297001	7	1308		NA	26	10	1	266	113	1	3	1	1	0	0	NA	NA	NA	94	1	0.0061		NA	NA	NA
SPATA5	ENST00000274008	4	2666	0	Low_pLI	63	26	0	508	208	0	3	1	1	0	62	0	0	504	242	1	0	1	NA	NA	NA
SPATA5L1	ENST00000305560	15	2254	0	Low_pLI	63	19	0	501	236	0	3	1	3	0	17	0	0	303	147	0	NA	1	NA	NA	NA
SPATA6	ENST00000371847	1	1454	0	Low_pLI	37	12	0	311	120	0	0	1	1	0	0	NA	NA	360	119	1	0.0003		NA	NA	NA
SPATA6L	ENST00000682582	9	1168	0	Low_pLI	41	22	0	402	115	0	0	1	1	1	0	NA	NA	233	NA	NA	0.0002		NA	NA	NA
SPATA7	ENST00000393545	14	1788	0	Low_pLI	54	16	21	382	135	3	0	1	1	0	29	3	4	357	161	1	0.0001	1	NA	NA	NA
SPATA9	ENST00000274432	5	760	0	Low_pLI	16	7	0	144	63	0	0	1	1	0	0	NA	NA	154	71	1	NA		NA	NA	NA
SPATC1	ENST00000377470	8	1771	0	Low_pLI	45	16	0	464	219	0	0	1	1	0	0	NA	NA	168	98	1	0.0002		NA	NA	NA
SPATC1L	ENST00000291672	21	1019	0	Low_pLI	26	10	4	286	179	0	0	1	1	0	0	NA	NA	110	62	1	0.004		NA	NA	NA
SPATS1	ENST00000674044	6	895	0	Low_pLI	13	4	3	166	84	5		1	1	0	0	NA	NA	191	NA	NA	NA		NA	NA	NA
SPATS2	ENST00000552918	12	1626	0.97	High_pLI	32	11	0	314	124	1	0	1	1	0	0	NA	NA	333	159	1	0.0015		NA	NA	NA
SPATS2L	ENST00000409140	2	1666	0.56	Mid_pLI	16	5	0	326	154	0	0	1	1	0	0	NA	NA	325	166	1	0.0469		NA	NA	NA
SPC24	ENST00000592540	19	589	0	Low_pLI	17	9	0	136	68	0	0	1	1	0	0	NA	NA	108	64	0	NA		NA	NA	NA
SPC25	ENST00000282074	2	669	0.03	Low_pLI	13	6	0	121	59	0	0	1	0	0	0	NA	NA	153	73	0	NA		NA	NA	NA
SPCS1	ENST00000619898	3	305	0.01	Low_pLI	7	1	0	71	28	3		1	0	0	0	NA	NA	91	27	0	NA	NA	NA	NA	NA
SPCS2	ENST00000263672	11	676	0.93	High_pLI	11	5	0	100	43	0	4	3	1	0	0	NA	NA	120	48	1	NA		NA	NA	NA
SPCS3	ENST00000503362	4	538	0.82	Mid_pLI	7	2	0	59	44	0		3	0	0	0	NA	NA	94	32	3	NA	NA	NA	NA	NA
SPDEF	ENST00000374037	6	1003	0.97	High_pLI	8	4	0	228	134	0		1	1	0	0	NA	NA	170	70	1	0.2371	NA	NA	NA	NA
SPDL1	ENST00000265295	5	1807	0	Low_pLI	61	30	0	391	156	1	0	1	1	0	1	6	NA	429	245	1	0		NA	NA	NA
SPDYA	ENST00000334056	2	936	0.55	Mid_pLI	13	4	0	140	62	0		1	1	0	0	NA	NA	212	81	1	NA		NA	NA	NA
SPDYE2B	ENST00000507450	7	1202	0.38	Mid_pLI	0	0	0	1	2	2		6	6	0	0	NA	NA	221	105	1	NA	NA	NA	NA	NA
SPDYE3	ENST00000332397	7	1640	0	Low_pLI	19	14	0	207	81	0	0	0	0	0	0	NA	NA	329	144	1	0.0236		NA	NA	NA
SPDYE5	ENST00000625065	7	1202		NA	20	10	0	270	102	0	0	1	1	0	0	NA	NA	NA	106	1	0.021		NA	NA	NA
SPDYE6	ENST00000563237	7	1202		NA	2	1	0	40	8	4		4	4	0	0	NA	NA	NA	105	1	NA	NA	NA	NA	NA
SPECC1	ENST00000395527	17	3193	0	Low_pLI	68	26	0	738	299	1	0	1	1	0	0	NA	NA	561	312	0	0		NA	NA	NA
SPECC1L	ENST00000314328	22	3339	0.86	Mid_pLI	32	11	0	615	292	1	0	1	1	0	16	5	5	624	344	1	0.0012	1	NA	NA	NA
SPEF1	ENST00000379756	20	704	0	Low_pLI	15	10	0	151	69	0	0	1	1	0	0	NA	NA	133	61	1	NA		NA	NA	NA
SPEF2	ENST00000356031	5	5432	0	Low_pLI	122	57	0	1173	403	3	3	1	1	0	6	4	4	1236	585	1	0		NA	NA	NA
SPEG	ENST00000312358	2	9763	0.92	High_pLI	103	36	0	2370	1192	1	0	1	1	2	13	3	0	1372	602	1	0	1	NA	NA	NA
SPEGNB	ENST00000651166	2	713		NA	9	2	0	178	81	0		1	1	0	0	NA	NA	NA	NA	NA	NA	NA	NA	NA	NA
SPEM1	ENST00000323675	17	927	0	Low_pLI	23	9	21	234	107	3	3	1	1	0	0	NA	NA	109	55	1	NA		NA	NA	NA
SPEM2	ENST00000333870	17	1503		NA	29	15	23	384	160	3	3	1	1	0	0	NA	NA	NA	87	1	0.0025		NA	NA	NA
SPEN	ENST00000375759	1	10980	1	High_pLI	19	4	0	2011	998	5		1	1	14	39	0	0	1443	947	1	0.0239	1	NA	NA	NA
SPESP1	ENST00000310673	15	1051	0.39	Mid_pLI	26	8	22	213	86	0	4	1	1	1	0	NA	NA	15	93	1	0.0056		NA	NA	NA
SPG11	ENST00000261866	15	7292	0	Low_pLI	205	83	0	1673	649	1	1	1	1	1	235	1	1	1505	589	1	0	1	NA	NA	NA
SPG21	ENST00000204566	15	919	0	Low_pLI	13	7	0	172	82	0	0	1	3	0	9	3	3	196	69	1	NA		NA	NA	NA
SPG7	ENST00000645818	16	2371	0	Low_pLI	67	32	6	726	344	1	1	1	1	0	93	1	0	416	206	1	0		NA	NA	NA
SPHK1	ENST00000592299	17	1150	0	Low_pLI	30	6	21	297	164	1	4	1	1	0	0	NA	NA	150	67	1	0.0033		NA	NA	NA
SPHK2	ENST00000245222	19	1959	0	Low_pLI	25	7	11	506	265	1	5	1	1	1	0	NA	NA	198	74	1	0.0057		NA	NA	NA
SPHKAP	ENST00000392056	2	5091	0.94	High_pLI	55	30	0	1089	460	3	3	1	1	1	0	NA	NA	757	413	1	0.0001		NA	NA	NA
SPI1	ENST00000378538	11	808	0.98	High_pLI	2	2	0	142	99	6		0	1	2	7	0	4	145	68	1	NA	NA	NA	NA	NA
SPIB	ENST00000595883	19	783	0.91	High_pLI	10	3	0	161	111	3		1	1	0	0	NA	NA	146	47	0	NA		NA	NA	NA
SPIC	ENST00000551346	12	742	0.31	Mid_pLI	16	6	15	143	66	4	4	1	1	0	0	NA	NA	148	70	0	NA		NA	NA	NA
SPICE1	ENST00000295872	3	2551	0	Low_pLI	47	27	0	540	171	1	0	1	1	0	0	NA	NA	541	250	1	0		NA	NA	NA
SPIDR	ENST00000297423	8	2728	0	Low_pLI	75	24	7	622	244	1	0	1	1	0	3	6	6	566	216	1	0		NA	NA	NA
SPIN1	ENST00000375859	9	784	0.97	High_pLI	1	1	0	61	55	4		0	0	0	0	NA	NA	141	66	1	NA	NA	NA	NA	NA
SPIN2A	ENST00000374906	X	776	0	Low_pLI	13	5	0	85	21	4	4	3	0	0	0	NA	NA	94	73	1	NA		NA	NA	NA
SPIN2B	ENST00000434397	X	776	0.06	Low_pLI	2	1	0	42	24	4		4	0	0	0	NA	NA	95	71	1	NA	NA	NA	NA	NA
SPIN3	ENST00000374919	X	776	0.78	Mid_pLI	4	1	2	111	40	5		1	3	0	0	NA	NA	96	66	1	NA	NA	NA	NA	NA
SPIN4	ENST00000374884	X	749	0.76	Mid_pLI	6	2	0	79	39	3		1	3	0	0	NA	NA	86	57	1	NA	NA	NA	NA	NA
SPINDOC	ENST00000294244	11	1140		NA	13	3	1	208	133	0		1	1	0	0	NA	NA	NA	92	1	0.0799		NA	NA	NA
SPINK1	ENST00000296695	5	236	0.31	Mid_pLI	3	1	0	49	29	3		0	0	0	5	4	5	54	17	0	NA	NA	NA	NA	NA
SPINK13	ENST00000398450	5	281	0	Low_pLI	6	3	1	53	19	3		0	0	0	0	NA	NA	55	18	0	NA	NA	NA	NA	NA
SPINK14	ENST00000356972	5	290	0.02	Low_pLI	1	1	0	31	16	6		5	5	0	0	NA	NA	67	16	0	NA	NA	NA	NA	NA
SPINK2	ENST00000506738	4	401	0.07	Low_pLI	5	1	0	79	43	5		3	0	0	0	NA	NA	54	23	0	NA	NA	NA	NA	NA
SPINK4	ENST00000379721	9	257	0.3	Mid_pLI	6	4	0	55	24	5		1	3	0	0	NA	NA	50	21	0	NA	NA	NA	NA	NA
SPINK5	ENST00000256084	5	3162	0	Low_pLI	70	30	0	609	215	0	0	1	1	0	53	3	3	896	380	1	0	1	NA	NA	NA
SPINK6	ENST00000325630	5	239	0	Low_pLI	3	2	0	53	13	5		0	4	0	0	NA	NA	60	20	0	NA	NA	NA	NA	NA
SPINK7	ENST00000274565	5	254	0.08	Low_pLI	7	0	0	57	29	3		1	1	0	0	NA	NA	61	14	0	NA	NA	NA	NA	NA
SPINK8	ENST00000434006	3	289	0	Low_pLI	6	1	0	52	16	0		1	1	0	0	NA	NA	77	21	0	NA	NA	NA	NA	NA
SPINK9	ENST00000377906	5	257	0.02	Low_pLI	6	1	0	46	18	0		1	3	0	0	NA	NA	59	25	0	NA	NA	NA	NA	NA
SPINT1	ENST00000562057	15	1532	0	Low_pLI	28	8	0	378	174	1	3	1	1	0	0	NA	NA	271	82	0	0.004		NA	NA	NA
SPINT2	ENST00000301244	19	752	0	Low_pLI	10	5	0	151	90	3	3	1	1	0	5	4	4	145	43	1	NA	1	NA	NA	NA
SPINT3	ENST00000217428	20	268	0.02	Low_pLI	8	5	7	64	16	3	3	1	3	0	0	NA	NA	15	25	1	NA	NA	NA	NA	NA
SPINT4	ENST00000279058	20	297	0.08	Low_pLI	12	4	2	57	25	3		0	3	0	0	NA	NA	59	25	1	NA		NA	NA	NA
SPIRE1	ENST00000409402	18	2254	0.04	Low_pLI	25	11	0	449	234	0	4	1	1	0	0	NA	NA	511	205	1	0.0081		NA	NA	NA
SPIRE2	ENST00000378247	16	2130	0	Low_pLI	47	19	0	654	331	1	1	1	1	0	0	NA	NA	374	161	1	0		NA	NA	NA
SPN	ENST00000652691	16	1202	0.01	Low_pLI	14	5	2	305	127	4	4	1	1	0	0	NA	NA	3	NA	NA	0.0685		NA	NA	NA
SPNS1	ENST00000311008	16	1575	0.02	Low_pLI	13	6	0	348	175	0	0	1	1	0	0	NA	NA	229	49	1	0.0851		NA	NA	NA
SPNS2	ENST00000329078	17	1638	0	Low_pLI	31	12	0	462	306	0	0	1	1	0	2	4	4	260	70	1	0.0019		NA	NA	NA
SPNS3	ENST00000355530	17	1527	0	Low_pLI	43	18	2	373	203	1	0	1	1	0	0	NA	NA	250	64	0	0.0001		NA	NA	NA
SPO11	ENST00000371263	20	1178	0	Low_pLI	23	8	0	203	102	0	4	0	1	0	0	NA	NA	282	86	1	0.0105		NA	NA	NA
SPOCD1	ENST00000360482	1	3636	0	Low_pLI	53	20	12	728	326	0	3	1	1	0	0	NA	NA	522	261	1	0		NA	NA	NA
SPOCK1	ENST00000394945	5	1310	0.83	Mid_pLI	18	5	0	269	145	3	0	1	1	0	0	NA	NA	272	96	1	0.0269		NA	NA	NA
SPOCK2	ENST00000373109	10	1264	0.24	Mid_pLI	20	10	0	263	133	0	0	1	1	1	0	NA	NA	275	103	1	0.0186		NA	NA	NA
SPOCK3	ENST00000357545	4	1292	0.01	Low_pLI	9	5	0	258	109	0	0	1	1	0	0	NA	NA	305	103	1	0.1953	NA	NA	NA	NA
SPON1	ENST00000576479	11	2408		NA	38	24	0	519	256	0	0	1	1	0	0	NA	NA	NA	215	1	0.0006		NA	NA	NA
SPON2	ENST00000290902	4	991	0	Low_pLI	33	13	0	328	134	1	0	1	1	0	0	NA	NA	129	47	1	NA		NA	NA	NA
SPOP	ENST00000504102	17	1116	1	High_pLI	3	2	0	78	98	4		0	1	1	19	5	5	248	94	1	NA	1	NA	NA	NA
SPOPL	ENST00000280098	2	1169	0.01	Low_pLI	17	8	0	228	79	0	0	1	1	0	0	NA	NA	274	105	1	0.0361		NA	NA	NA
SPOUT1	ENST00000361256	9	1119		NA	29	13	0	250	119	1	0	1	1	0	0	NA	NA	NA	97	3	0.003		NA	NA	NA
SPP1	ENST00000395080	4	939	0	Low_pLI	21	9	9	194	78	0	4	1	1	0	0	NA	NA	100	71	1	NA		NA	NA	NA
SPP2	ENST00000168148	2	629	0	Low_pLI	12	7	0	138	68	3	5	1	1	0	0	NA	NA	160	50	1	NA		NA	NA	NA
SPPL2A	ENST00000261854	15	1548	0.03	Low_pLI	19	9	0	275	110	0	0	1	1	0	0	NA	NA	356	102	1	0.0228		NA	NA	NA
SPPL2B	ENST00000613503	19	1764		NA	26	13	6	470	255	0	4	1	1	0	0	NA	NA	NA	82	0	0.0057		NA	NA	NA
SPPL2C	ENST00000329196	17	2054	0	Low_pLI	40	13	0	546	241	1	3	1	1	0	0	NA	NA	138	107	0	0.0008		NA	NA	NA
SPPL3	ENST00000353487	12	1144	1	High_pLI	0	0	0	132	115	2		3	1	0	0	NA	NA	220	52	1	NA	NA	NA	NA	NA
SPR	ENST00000234454	2	783	0.04	Low_pLI	16	9	0	163	99	0	5	1	1	0	16	0	3	77	48	0	NA	1	NA	NA	NA
SPRED1	ENST00000299084	15	1328	0.97	High_pLI	17	8	0	277	93	0	3	1	1	0	74	1	0	270	122	1	0.0362	1	NA	NA	NA
SPRED2	ENST00000356388	2	1251	0	Low_pLI	43	13	0	321	143	0	3	1	1	2	3	5	5	203	82	1	0	1	NA	NA	NA
SPRING1	ENST00000261318	12	613		NA	4	3	0	147	62	4		1	1	0	0	NA	NA	NA	37	1	NA	NA	NA	NA	NA
SPRR1B	ENST00000307098	1	269	0	Low_pLI	7	5	4	57	31	0	5	3	3	0	0	NA	NA	27	34	1	NA	NA	NA	NA	NA
SPRR2A	ENST00000392653	1	218		NA	5	5	2	43	21	4	4	3	1	0	0	NA	NA	NA	23	0	NA	NA	NA	NA	NA
SPRR2B	ENST00000368755	1	218		NA	6	4	4	41	21	4		1	0	0	0	NA	NA	NA	23	0	NA	NA	NA	NA	NA
SPRR2D	ENST00000360379	1	218	0.02	Low_pLI	6	3	5	44	23	0		1	0	0	0	NA	NA	11	23	0	NA	NA	NA	NA	NA
SPRR2E	ENST00000368750	1	218	0.06	Low_pLI	4	2	1	40	16	4		0	3	0	0	NA	NA	3	23	0	NA	NA	NA	NA	NA
SPRR2F	ENST00000468739	1	218	0.09	Low_pLI	6	3	5	45	21	3		3	0	0	0	NA	NA	8	23	0	NA	NA	NA	NA	NA
SPRR2G	ENST00000368748	1	221		NA	2	2	1	50	23	4		1	1	1	0	NA	NA	NA	21	0	NA	NA	NA	NA	NA
SPRR3	ENST00000295367	1	509		NA	12	7	12	120	43	5	4	1	1	0	0	NA	NA	NA	53	1	NA		NA	NA	NA
SPRR4	ENST00000328051	1	239	0.04	Low_pLI	10	1	10	59	18	4		1	3	0	0	NA	NA	25	36	1	NA		NA	NA	NA
SPRTN	ENST00000295050	1	1465	0.97	High_pLI	23	7	10	263	102	0	5	1	1	0	3	0	6	154	123	1	0.0092		NA	NA	NA
SPRY1	ENST00000651917	4	959	0	Low_pLI	29	5	0	242	84	1	4	1	0	1	1	5	NA	140	NA	NA	NA		NA	NA	NA
SPRY2	ENST00000377104	13	947	0.97	High_pLI	21	8	0	188	98	0	0	1	0	2	0	NA	NA	124	62	0	NA		NA	NA	NA
SPRY4	ENST00000434127	5	899	0	Low_pLI	17	4	0	250	113	3		1	1	0	1	5	5	98	41	0	NA		NA	NA	NA
SPRYD3	ENST00000301463	12	1318	0.15	Mid_pLI	17	7	0	217	120	3	3	0	1	1	0	NA	NA	253	91	0	0.0392		NA	NA	NA
SPRYD4	ENST00000338146	12	622	0.01	Low_pLI	14	8	0	140	56	0	0	1	1	1	0	NA	NA	80	44	3	NA		NA	NA	NA
SPRYD7	ENST00000361840	13	586	0	Low_pLI	9	4	0	91	44	3		1	0	0	0	NA	NA	121	47	1	NA	NA	NA	NA	NA
SPSB1	ENST00000328089	1	820	0.52	Mid_pLI	3	2	0	128	99	4		1	0	0	0	NA	NA	92	48	0	NA	NA	NA	NA	NA
SPSB2	ENST00000524270	12	790	0.02	Low_pLI	42	12	0	218	77	1	3	1	1	0	0	NA	NA	97	48	1	NA		NA	NA	NA
SPSB3	ENST00000566339	16	1062	0.04	Low_pLI	16	6	3	303	194	3	4	1	1	0	0	NA	NA	156	52	1	0.0432		NA	NA	NA
SPSB4	ENST00000310546	3	820	0	Low_pLI	18	8	0	208	127	0	4	1	1	0	0	NA	NA	76	41	0	NA		NA	NA	NA
SPTA1	ENST00000643759	1	7208	0	Low_pLI	111	62	0	1748	687	1	1	1	1	0	60	0	3	1685	770	1	0		NA	NA	NA
SPTAN1	ENST00000372739	9	7378	1	High_pLI	23	9	0	1159	686	0	1	1	1	3	58	0	0	1644	774	1	0.0093	1	NA	NA	NA
SPTB	ENST00000644917	14	6952	1	High_pLI	40	20	0	1578	776	0	0	1	1	1	81	1	1	1250	656	1	0.0002		NA	NA	NA
SPTBN1	ENST00000356805	2	7060	1	High_pLI	15	7	0	1281	806	3	3	1	1	4	15	3	5	1332	718	1	0.0518	1	NA	NA	NA
SPTBN2	ENST00000533211	11	7137	0	Low_pLI	84	45	0	1458	800	1	1	1	1	1	33	3	3	1257	659	1	0	1	NA	NA	NA
SPTBN4	ENST00000598249	19	7660	1	High_pLI	39	13	0	1596	856	1	3	1	1	1	17	0	3	1255	663	1	0.0006	1	NA	NA	NA
SPTBN5	ENST00000320955	15	10958	0	Low_pLI	378	194	2	2867	1277	1	1	1	1	1	0	NA	NA	2021	1062	1	0		NA	NA	NA
SPTLC1	ENST00000262554	9	1407	0	Low_pLI	29	13	0	245	121	0	1	1	1	0	12	3	3	364	129	1	0.0025		NA	NA	NA
SPTLC2	ENST00000216484	14	1677	0.78	Mid_pLI	14	4	0	270	134	4		1	1	0	8	3	3	353	138	1	0.0681	1	NA	NA	NA
SPTLC3	ENST00000399002	20	1647	0	Low_pLI	30	14	0	325	137	1	0	1	1	0	1	6	6	341	142	1	0.0023		NA	NA	NA
SPTSSA	ENST00000298130	14	214	0.65	Mid_pLI	3	2	0	45	27	3		0	1	0	0	NA	NA	36	17	1	NA	NA	NA	NA	NA
SPTSSB	ENST00000620149	3	230	0	Low_pLI	4	3	0	45	12	3		1	3	0	0	NA	NA	30	13	3	NA	NA	NA	NA	NA
SPTY2D1	ENST00000336349	11	2052	0.94	High_pLI	18	10	0	404	151	3	3	1	1	0	0	NA	NA	338	229	0	0.0316		NA	NA	NA
SPX	ENST00000256969	12	345		NA	13	5	0	75	33	0	3	0	0	0	0	NA	NA	NA	30	1	NA		NA	NA	NA
SPZ1	ENST00000296739	5	1292		NA	36	15	35	235	90	0	0	1	1	0	0	NA	NA	NA	164	1	0.0006		NA	NA	NA
SQLE	ENST00000265896	8	1714	0.98	High_pLI	21	3	0	305	137	0		1	1	0	0	NA	NA	330	130	1	0.0157		NA	NA	NA
SQOR	ENST00000260324	15	1344		NA	28	11	0	300	126	1	3	1	1	0	2	3	4	NA	101	1	0.0031		NA	NA	NA
SQSTM1	ENST00000389805	5	1315	0	Low_pLI	34	13	0	374	193	0	0	1	1	0	24	0	0	215	96	1	0.0005		NA	NA	NA
SRA1	ENST00000336283	5	670	0	Low_pLI	25	10	0	177	66	0	4	1	3	0	0	NA	NA	120	58	0	NA		NA	NA	NA
SRARP	ENST00000329454	1	508		NA	15	4	12	132	66	0		1	1	0	0	NA	NA	NA	30	1	NA		NA	NA	NA
SRBD1	ENST00000263736	2	2968	0	Low_pLI	55	22	0	729	272	1	0	1	1	0	0	NA	NA	643	285	1	0		NA	NA	NA
SRC	ENST00000373578	20	1600	1	High_pLI	2	0	0	243	195	4		1	1	0	2	6	6	306	116	1	NA	NA	NA	NA	NA
SRCAP	ENST00000262518	16	9661	1	High_pLI	14	6	0	1985	1035	0	3	1	1	25	57	3	3	1310	632	0	0.0663	1	NA	NA	NA
SRCIN1	ENST00000617146	17	3533	1	High_pLI	18	7	0	740	401	3	3	1	1	1	0	NA	NA	543	251	1	0.029		NA	NA	NA
SRD5A1	ENST00000274192	5	775	0	Low_pLI	12	7	0	175	102	3	3	1	3	0	0	NA	NA	130	44	0	NA		NA	NA	NA
SRD5A2	ENST00000622030	2	760		NA	15	7	0	197	82	3	3	1	3	0	50	0	0	NA	35	0	NA		NA	NA	NA
SRD5A3	ENST00000264228	4	952	0	Low_pLI	25	9	0	188	89	1	3	1	1	0	14	3	0	152	48	1	NA	1	NA	NA	NA
SREBF1	ENST00000261646	17	3425	0.01	Low_pLI	42	10	0	720	401	1	3	1	1	0	4	4	4	482	163	1	0.0001		NA	NA	NA
SREBF2	ENST00000361204	22	3407	0.21	Mid_pLI	46	20	0	716	376	3	3	1	1	0	0	NA	NA	531	223	1	0.0002		NA	NA	NA
SREK1	ENST00000334121	5	1863	0.91	High_pLI	14	3	0	312	149	0		1	1	0	0	NA	NA	389	215	0	0.0674		NA	NA	NA
SREK1IP1	ENST00000513458	5	463	0.39	Mid_pLI	20	2	0	75	32	0		1	0	0	0	NA	NA	128	72	0	NA		NA	NA	NA
SRF	ENST00000265354	6	1520	0.98	High_pLI	3	2	0	209	162	6		0	1	0	0	NA	NA	179	86	1	NA	NA	NA	NA	NA
SRFBP1	ENST00000339397	5	1282	0	Low_pLI	41	14	1	316	131	1	3	1	1	0	0	NA	NA	277	153	1	0.0001		NA	NA	NA
SRGAP1	ENST00000355086	12	3236	1	High_pLI	41	17	0	594	250	1	3	1	1	1	2	5	5	654	289	1	0.0001		NA	NA	NA
SRGAP2	ENST00000573034	1	3194	0.98	High_pLI	0	0	0	NA	1	2		2	5	0	0	NA	NA	542	282	1	NA	NA	NA	NA	NA
SRGAP3	ENST00000383836	3	3278	1	High_pLI	23	13	0	625	359	0	0	1	1	0	1	4	4	613	280	1	0.0099		NA	NA	NA
SRGN	ENST00000242465	10	474	0.7	Mid_pLI	7	3	5	101	39	3		1	1	0	0	NA	NA	46	36	1	NA	NA	NA	NA	NA
SRI	ENST00000265729	7	589	0	Low_pLI	12	8	0	120	53	0	0	1	1	1	0	NA	NA	155	46	1	NA		NA	NA	NA
SRL	ENST00000399609	16	1416	0	Low_pLI	22	7	0	326	173	1	3	1	1	0	0	NA	NA	212	111	1	0.0129		NA	NA	NA
SRM	ENST00000376957	1	901	0.23	Mid_pLI	12	5	0	120	114	0	4	0	1	0	0	NA	NA	183	69	1	NA		NA	NA	NA
SRMS	ENST00000217188	20	1459	0	Low_pLI	32	12	9	414	203	0	0	1	1	1	0	NA	NA	213	85	1	0.0017		NA	NA	NA
SRP14	ENST00000267884	15	406	0.87	Mid_pLI	8	0	0	72	43	4		0	1	0	0	NA	NA	92	38	3	NA	NA	NA	NA	NA
SRP19	ENST00000505459	5	430	0.01	Low_pLI	7	3	0	90	32	0		1	1	0	0	NA	NA	106	49	0	NA	NA	NA	NA	NA
SRP54	ENST00000216774	14	1500	1	High_pLI	4	1	0	145	107	3		1	1	0	6	3	0	359	166	1	NA	1	NA	NA	NA
SRP68	ENST00000307877	17	1868	0.05	Low_pLI	9	6	0	335	144	4	4	1	1	0	0	NA	NA	445	180	1	0.1782	NA	NA	NA	NA
SRP72	ENST00000642900	4	1997	0	Low_pLI	39	17	0	388	160	0	0	1	1	0	1	4	NA	512	205	1	0.0003		NA	NA	NA
SRP9	ENST00000304786	1	258	0.42	Mid_pLI	5	1	0	35	15	0		0	1	0	0	NA	NA	58	27	0	NA	NA	NA	NA	NA
SRPK1	ENST00000373825	6	1952	0	Low_pLI	40	20	0	335	160	1	3	1	1	0	0	NA	NA	476	205	1	0.0003		NA	NA	NA
SRPK2	ENST00000393651	7	2084	1	High_pLI	19	9	0	343	161	0	0	1	1	1	0	NA	NA	479	199	1	0.0222		NA	NA	NA
SRPK3	ENST00000370101	X	1689	0.29	Mid_pLI	16	5	0	323	190	0	4	1	1	0	0	NA	NA	346	110	1	0.0436		NA	NA	NA
SRPRA	ENST00000332118	11	1903		NA	21	3	0	404	185	3		1	1	2	1	4	4	NA	149	3	0.0147		NA	NA	NA
SRPRB	ENST00000678299	3	809	0.01	Low_pLI	20	6	0	183	81	3	0	1	1	0	0	NA	NA	164	NA	NA	NA		NA	NA	NA
SRPX	ENST00000378533	X	1385	0	Low_pLI	17	8	0	265	117	0	0	1	1	1	1	4	4	274	106	1	0.0372		NA	NA	NA
SRPX2	ENST00000373004	X	1388	0.05	Low_pLI	12	9	0	213	79	0	0	1	1	0	2	4	4	300	99	1	0.1059		NA	NA	NA
SRR	ENST00000344595	17	1016	0.01	Low_pLI	18	9	0	199	65	3	0	1	1	1	0	NA	NA	177	76	1	0.0267		NA	NA	NA
SRRD	ENST00000215917	22	1013	0	Low_pLI	47	10	8	232	105	3	0	1	1	0	0	NA	NA	168	75	1	0.0001		NA	NA	NA
SRRM1	ENST00000323848	1	2698	1	High_pLI	3	3	0	542	261	0		1	1	0	0	NA	NA	560	287	1	NA	NA	NA	NA	NA
SRRM2	ENST00000301740	16	8245	1	High_pLI	21	3	0	2870	1236	0		1	1	17	20	0	0	1060	606	1	0.0179	1	NA	NA	NA
SRRM3	ENST00000611745	7	1948	0.21	Mid_pLI	15	6	0	490	237	0	4	1	0	1	0	NA	NA	313	117	3	0.0558		NA	NA	NA
SRRM4	ENST00000267260	12	1823	0.46	Mid_pLI	14	7	0	448	187	3	3	1	1	0	0	NA	NA	350	131	3	0.0642		NA	NA	NA
SRRM5	ENST00000417606	19	2147		NA	84	28	83	495	170	0	3	1	1	0	0	NA	NA	NA	221	1	0		NA	NA	NA
SRRT	ENST00000611405	7	2612	0.59	Mid_pLI	42	12	0	552	340	1	0	1	1	1	0	NA	NA	529	236	1	0		NA	NA	NA
SRSF1	ENST00000258962	17	743	0.98	High_pLI	0	0	0	33	78	2		0	3	3	0	NA	NA	124	51	1	NA	NA	NA	NA	NA
SRSF10	ENST00000492112	1	783	0.42	Mid_pLI	5	3	0	120	68	3		0	0	0	0	NA	NA	177	71	0	NA	NA	NA	NA	NA
SRSF11	ENST00000370949	1	1443	1	High_pLI	0	0	0	174	82	2		0	0	1	0	NA	NA	317	128	0	NA	NA	NA	NA	NA
SRSF12	ENST00000452027	6	781	0.03	Low_pLI	14	8	0	168	53	0	0	1	0	1	0	NA	NA	163	68	0	NA		NA	NA	NA
SRSF2	ENST00000359995	17	664	0.48	Mid_pLI	1	1	0	80	123	6		0	1	0	1	4	4	60	37	0	NA	NA	NA	NA	NA
SRSF3	ENST00000373715	6	490	0.96	High_pLI	0	0	0	30	48	2		3	1	0	0	NA	NA	92	38	0	NA	NA	NA	NA	NA
SRSF4	ENST00000373795	1	1479	0.87	Mid_pLI	11	7	0	281	143	4	4	0	1	1	0	NA	NA	253	145	1	0.1166		NA	NA	NA
SRSF5	ENST00000557154	14	812	0.69	Mid_pLI	6	3	0	128	91	4		0	1	1	0	NA	NA	163	71	1	NA	NA	NA	NA	NA
SRSF6	ENST00000244020	20	1029	0.91	High_pLI	13	8	0	250	139	0	4	1	1	0	0	NA	NA	189	85	1	0.0859		NA	NA	NA
SRSF7	ENST00000313117	2	709	0.98	High_pLI	6	2	0	111	83	0		0	1	1	0	NA	NA	207	66	1	NA	NA	NA	NA	NA
SRSF8	ENST00000587424	11	848		NA	24	11	16	218	91	0	0	1	1	0	0	NA	NA	NA	45	0	NA		NA	NA	NA
SRSF9	ENST00000229390	12	662	0.64	Mid_pLI	4	1	0	93	78	0		1	3	0	0	NA	NA	123	45	0	NA	NA	NA	NA	NA
SRXN1	ENST00000381962	20	412	0.07	Low_pLI	12	2	0	128	60	3		3	1	0	0	NA	NA	39	20	3	NA		NA	NA	NA
SS18	ENST00000415083	18	1246	0.75	Mid_pLI	14	6	0	256	94	0	4	1	1	0	0	NA	NA	320	155	1	0.0655		NA	NA	NA
SS18L1	ENST00000331758	20	1180	0.98	High_pLI	15	8	0	237	166	4	4	1	1	0	0	NA	NA	281	118	1	0.0554		NA	NA	NA
SS18L2	ENST00000011691	3	231	0.02	Low_pLI	4	2	0	56	24	4		1	3	0	0	NA	NA	50	19	3	NA	NA	NA	NA	NA
SSB	ENST00000260956	2	1216	0.09	Low_pLI	12	2	0	173	76	0		1	1	0	0	NA	NA	313	155	1	0.0933		NA	NA	NA
SSBP1	ENST00000265304	7	441	0	Low_pLI	9	6	0	70	33	3	3	1	1	0	4	3	3	120	42	1	NA		NA	NA	NA
SSBP2	ENST00000320672	5	1069	1	High_pLI	5	2	0	168	76	3		1	1	0	0	NA	NA	329	86	0	0.4018	NA	NA	NA	NA
SSBP4	ENST00000270061	19	1140	0.37	Mid_pLI	11	5	0	283	146	4	4	1	1	0	0	NA	NA	291	74	1	0.1143		NA	NA	NA
SSC4D	ENST00000275560	7	1718		NA	35	17	0	395	214	1	0	1	1	0	0	NA	NA	NA	80	1	0.0006		NA	NA	NA
SSC5D	ENST00000389623	19	4708	0	Low_pLI	122	49	29	1137	502	1	3	1	1	1	0	NA	NA	475	216	1	0		NA	NA	NA
SSH1	ENST00000326495	12	3135	0	Low_pLI	45	22	14	646	359	1	1	1	1	0	0	NA	NA	485	236	1	0		NA	NA	NA
SSH2	ENST00000540801	17	4337	1	High_pLI	45	17	0	737	347	0	0	1	1	3	0	NA	NA	716	364	1	0.0002		NA	NA	NA
SSH3	ENST00000308127	11	1966	0	Low_pLI	58	24	4	436	171	1	0	1	1	0	0	NA	NA	349	164	1	0		NA	NA	NA
SSMEM1	ENST00000297819	7	732	0	Low_pLI	22	10	13	130	47	3	0	1	1	0	0	NA	NA	116	69	1	NA		NA	NA	NA
SSNA1	ENST00000322310	9	357	0	Low_pLI	11	6	0	87	48	3	3	1	1	0	0	NA	NA	58	38	3	NA		NA	NA	NA
SSPN	ENST00000242729	12	729	0.04	Low_pLI	14	6	0	153	87	0	5	1	1	0	0	NA	NA	93	40	3	NA		NA	NA	NA
SSR1	ENST00000244763	6	853	0.27	Mid_pLI	3	1	0	158	61	4		1	1	0	0	NA	NA	182	74	1	NA	NA	NA	NA	NA
SSR2	ENST00000295702	1	547	0.21	Mid_pLI	5	3	0	80	51	3		1	1	0	0	NA	NA	103	32	0	NA	NA	NA	NA	NA
SSR3	ENST00000265044	3	553	0.75	Mid_pLI	8	4	0	103	53	3		0	0	0	1	4	NA	111	41	0	NA	NA	NA	NA	NA
SSR4	ENST00000370086	X	516	0.87	Mid_pLI	0	0	0	79	59	2		1	1	1	7	0	0	105	27	0	NA	NA	NA	NA	NA
SSRP1	ENST00000278412	11	2114	1	High_pLI	19	6	0	297	200	0	4	1	1	1	0	NA	NA	456	203	1	0.0258		NA	NA	NA
SST	ENST00000287641	3	349	0.34	Mid_pLI	4	2	0	76	32	3		1	0	1	0	NA	NA	45	30	0	NA	NA	NA	NA	NA
SSTR1	ENST00000267377	14	1175	0.75	Mid_pLI	14	1	0	250	147	3		1	1	0	0	NA	NA	96	51	3	0.0669		NA	NA	NA
SSTR2	ENST00000357585	17	1109	0.44	Mid_pLI	18	9	0	180	107	0	0	1	1	0	0	NA	NA	105	57	1	0.0286		NA	NA	NA
SSTR3	ENST00000610913	22	1256	0	Low_pLI	18	6	16	288	182	0	4	1	1	0	0	NA	NA	83	58	0	0.0294		NA	NA	NA
SSTR4	ENST00000255008	20	1166	0	Low_pLI	28	15	27	357	162	1	0	1	1	0	0	NA	NA	74	44	0	0.0035		NA	NA	NA
SSU72	ENST00000291386	1	580	0.78	Mid_pLI	4	1	0	87	68	3		1	1	1	0	NA	NA	109	53	1	NA	NA	NA	NA	NA
SSUH2	ENST00000544814	3	1116	0	Low_pLI	38	15	0	286	126	1	1	1	1	0	0	NA	NA	257	84	1	0.0003		NA	NA	NA
SSX1	ENST00000376919	X	561	0	Low_pLI	77	28	0	199	39	1	0	3	1	0	0	NA	NA	139	65	1	NA		NA	NA	NA
SSX2	ENST00000337502	X	561		NA	2	2	0	15	5	6		6	6	0	0	NA	NA	NA	68	1	NA	NA	NA	NA	NA
SSX2IP	ENST00000342203	1	1832	0	Low_pLI	46	19	0	350	134	0	3	1	1	0	0	NA	NA	440	212	1	0.0001		NA	NA	NA
SSX3	ENST00000298396	X	561	0.01	Low_pLI	1	1	0	115	40	6		1	1	0	0	NA	NA	133	66	1	NA	NA	NA	NA	NA
SSX4	ENST00000595689	X	561	0.52	Mid_pLI	1	0	0	11	2	5		5	5	0	0	NA	NA	137	63	1	NA	NA	NA	NA	NA
SSX5	ENST00000347757	X	561	0	Low_pLI	11	7	0	139	51	3	3	1	1	0	0	NA	NA	164	66	1	NA		NA	NA	NA
SSX7	ENST00000298181	X	561	0	Low_pLI	9	5	0	129	48	3	4	1	1	0	0	NA	NA	138	65	1	NA	NA	NA	NA	NA
ST13	ENST00000216218	22	1098	0.66	Mid_pLI	19	10	0	230	80	3	3	1	1	0	0	NA	NA	284	136	1	0.0238		NA	NA	NA
ST14	ENST00000278742	11	2549	0.56	Mid_pLI	30	11	0	587	319	0	0	1	1	0	6	4	4	481	139	1	0.0021	1	NA	NA	NA
ST3GAL1	ENST00000522652	8	1017	0.58	Mid_pLI	11	4	0	193	111	0		1	1	0	0	NA	NA	161	60	1	0.1178		NA	NA	NA
ST3GAL2	ENST00000342907	16	1047	0.94	High_pLI	12	8	0	208	144	0	0	1	1	1	0	NA	NA	155	56	1	0.1096		NA	NA	NA
ST3GAL3	ENST00000347631	1	1117	0	Low_pLI	18	8	0	185	120	0	3	1	1	0	11	0	4	301	72	1	0.0243	1	NA	NA	NA
ST3GAL4	ENST00000444328	11	992	0.04	Low_pLI	14	4	0	176	79	0		1	1	0	0	NA	NA	213	69	1	NA		NA	NA	NA
ST3GAL5	ENST00000638572	2	1250	0	Low_pLI	32	11	0	221	101	3	3	1	1	0	20	3	0	245	105	1	0.0009	1	NA	NA	NA
ST3GAL6	ENST00000483910	3	987	0	Low_pLI	23	9	0	206	75	0	0	1	1	0	0	NA	NA	235	68	1	NA		NA	NA	NA
ST6GAL1	ENST00000169298	3	1216	0.23	Mid_pLI	20	9	0	235	105	3	3	1	0	0	0	NA	NA	203	90	1	0.0189		NA	NA	NA
ST6GAL2	ENST00000409382	2	1585	0.01	Low_pLI	28	6	4	394	184	3	3	1	0	0	0	NA	NA	205	99	1	0.0029		NA	NA	NA
ST6GALNAC1	ENST00000156626	17	1794	0	Low_pLI	44	15	4	407	167	0	4	1	1	0	0	NA	NA	282	141	1	0		NA	NA	NA
ST6GALNAC2	ENST00000225276	17	1116	0	Low_pLI	31	12	2	285	151	1	0	1	1	0	0	NA	NA	199	56	1	0.0023		NA	NA	NA
ST6GALNAC3	ENST00000328299	1	913	0	Low_pLI	14	9	0	190	67	0	0	1	3	0	0	NA	NA	175	68	1	NA		NA	NA	NA
ST6GALNAC4	ENST00000335791	9	904	0	Low_pLI	17	10	0	216	102	0	0	1	1	0	0	NA	NA	138	51	0	NA		NA	NA	NA
ST6GALNAC5	ENST00000477717	1	1006	0.17	Mid_pLI	25	12	0	238	113	0	4	1	1	0	0	NA	NA	151	71	0	0.0071		NA	NA	NA
ST6GALNAC6	ENST00000373146	9	996	0	Low_pLI	18	6	0	218	103	3	3	1	1	0	0	NA	NA	160	57	1	NA		NA	NA	NA
ST7	ENST00000323984	7	1718	1	High_pLI	18	11	0	203	137	3	3	1	1	0	1	6	6	414	124	0	0.0289		NA	NA	NA
ST7L	ENST00000358039	1	1713	0	Low_pLI	42	15	2	307	133	1	0	1	1	0	0	NA	NA	420	134	0	0.0002		NA	NA	NA
ST8SIA1	ENST00000396037	12	1066	0.49	Mid_pLI	15	6	0	207	91	3	3	1	1	0	0	NA	NA	169	77	1	0.0541		NA	NA	NA
ST8SIA2	ENST00000268164	15	1122	0.06	Low_pLI	10	6	0	203	118	4	4	1	1	0	0	NA	NA	188	73	1	0.1521		NA	NA	NA
ST8SIA3	ENST00000324000	18	1139	0.86	Mid_pLI	12	5	0	193	98	3	4	1	1	2	0	NA	NA	187	82	1	0.1061		NA	NA	NA
ST8SIA4	ENST00000231461	5	1075	0	Low_pLI	10	6	0	178	96	0	0	1	0	1	0	NA	NA	190	84	1	0.1399		NA	NA	NA
ST8SIA5	ENST00000315087	18	1124	0	Low_pLI	22	11	0	228	112	0	4	1	1	0	0	NA	NA	204	64	3	0.0127		NA	NA	NA
ST8SIA6	ENST00000377602	10	1189	0	Low_pLI	34	13	7	238	106	3	0	1	1	0	0	NA	NA	208	85	0	0.0012		NA	NA	NA
STAB1	ENST00000321725	3	7644	0	Low_pLI	178	71	0	1773	893	0	0	1	1	1	0	NA	NA	1565	384	1	0		NA	NA	NA
STAB2	ENST00000388887	12	7587	0	Low_pLI	157	78	1	1651	713	1	1	1	1	0	0	NA	NA	1775	510	1	0		NA	NA	NA
STAC	ENST00000273183	3	1198	0	Low_pLI	27	9	0	257	120	3	3	1	1	0	0	NA	NA	255	104	1	0.0038		NA	NA	NA
STAC2	ENST00000333461	17	1225	0	Low_pLI	22	10	0	258	139	3	3	1	1	0	1	6	6	224	88	1	0.0115		NA	NA	NA
STAC3	ENST00000332782	12	1084	0	Low_pLI	21	7	0	211	90	3	4	1	1	0	7	3	4	256	115	1	0.0132	1	NA	NA	NA
STAG1	ENST00000383202	3	3744	1	High_pLI	2	1	0	492	298	4		1	1	3	26	3	5	919	370	1	NA	1	NA	NA	NA
STAG2	ENST00000371145	X	3774	1	High_pLI	13	4	0	232	181	5		0	1	7	18	3	3	926	386	1	0.0873	1	NA	NA	NA
STAG3	ENST00000615138	7	3648	0	Low_pLI	79	28	0	685	321	0	0	1	1	0	15	0	3	819	284	1	0		NA	NA	NA
STAM	ENST00000377524	10	1609	0.85	Mid_pLI	15	5	0	336	154	1	3	1	1	0	0	NA	NA	350	142	1	0.0557		NA	NA	NA
STAM2	ENST00000263904	2	1564	0	Low_pLI	43	13	0	314	118	1	3	1	1	0	0	NA	NA	376	136	1	0.0003		NA	NA	NA
STAMBP	ENST00000394070	2	1266	0	Low_pLI	29	15	0	260	127	3	0	1	1	0	18	1	0	263	121	3	0.0032	1	NA	NA	NA
STAMBPL1	ENST00000371926	10	1301	0	Low_pLI	23	12	0	282	100	0	0	1	1	1	0	NA	NA	282	120	3	0.0107		NA	NA	NA
STAP1	ENST00000265404	4	879	0	Low_pLI	17	6	0	187	59	0	5	1	0	0	1	5	5	218	89	1	NA		NA	NA	NA
STAP2	ENST00000594605	19	1199	0	Low_pLI	25	11	1	272	154	1	4	0	1	0	0	NA	NA	281	86	1	0.0075		NA	NA	NA
STAR	ENST00000276449	8	851	0	Low_pLI	17	5	0	214	91	0	0	1	1	0	42	0	3	154	75	0	NA	1	NA	NA	NA
STARD10	ENST00000334805	11	870	0	Low_pLI	18	8	0	172	90	0	4	1	0	1	0	NA	NA	169	63	1	NA		NA	NA	NA
STARD13	ENST00000336934	13	3328	0	Low_pLI	33	20	0	758	345	0	4	1	1	0	0	NA	NA	529	258	1	0.0017		NA	NA	NA
STARD3	ENST00000336308	17	1324	0	Low_pLI	30	13	0	298	138	0	4	1	1	0	0	NA	NA	294	81	0	0.0024		NA	NA	NA
STARD3NL	ENST00000009041	7	698	0	Low_pLI	9	2	0	114	60	0		1	0	0	0	NA	NA	170	50	0	NA	NA	NA	NA	NA
STARD4	ENST00000296632	5	613	0	Low_pLI	21	12	0	111	44	0	0	1	0	1	0	NA	NA	129	45	1	NA		NA	NA	NA
STARD5	ENST00000302824	15	636	0	Low_pLI	15	10	0	131	61	3	5	1	1	0	0	NA	NA	118	45	1	NA		NA	NA	NA
STARD6	ENST00000307844	18	657	0	Low_pLI	20	10	5	142	51	0	0	1	0	0	0	NA	NA	142	52	1	NA		NA	NA	NA
STARD7	ENST00000337288	2	1105	0.47	Mid_pLI	20	7	0	289	121	0	3	1	0	0	0	NA	NA	222	90	3	0.0176		NA	NA	NA
STARD8	ENST00000374599	X	3297	0.02	Low_pLI	29	11	0	588	278	0	0	1	1	0	0	NA	NA	524	233	1	0.0021		NA	NA	NA
STARD9	ENST00000290607	15	14070	0	Low_pLI	341	135	0	3427	1299	1	1	1	1	3	0	NA	NA	2105	1114	1	0		NA	NA	NA
STAT1	ENST00000361099	2	2230	1	High_pLI	15	8	0	187	206	0	0	1	1	0	62	3	3	568	213	1	0.053		NA	NA	NA
STAT2	ENST00000314128	12	2533	0.93	High_pLI	34	19	1	390	211	0	0	1	1	0	15	3	3	593	225	1	0.0016		NA	NA	NA
STAT3	ENST00000264657	17	2290	1	High_pLI	3	1	0	188	194	0		1	1	0	67	0	0	566	216	1	NA	NA	NA	NA	NA
STAT4	ENST00000392320	2	2224	0.77	Mid_pLI	19	10	0	314	155	0	4	1	1	1	0	NA	NA	577	200	1	0.0258		NA	NA	NA
STAT5A	ENST00000590949	17	2367	1	High_pLI	21	6	3	364	216	3	3	1	1	0	0	NA	NA	475	193	1	0.0155		NA	NA	NA
STAT5B	ENST00000293328	17	2346	1	High_pLI	9	4	0	331	221	4		1	1	0	12	0	3	495	200	1	0.1903	1	NA	NA	NA
STAT6	ENST00000300134	12	2523	0.99	High_pLI	20	10	0	413	224	1	1	1	1	0	0	NA	NA	499	201	1	0.0164		NA	NA	NA
STATH	ENST00000246895	4	185	0	Low_pLI	6	4	0	41	15	4		1	4	0	0	NA	NA	68	19	1	NA	NA	NA	NA	NA
STAU1	ENST00000371856	20	1722	1	High_pLI	11	4	0	297	146	4		1	1	0	0	NA	NA	340	171	1	0.1333		NA	NA	NA
STAU2	ENST00000524300	8	1701	0.97	High_pLI	17	9	0	308	123	0	0	1	1	1	0	NA	NA	363	178	1	0.0366		NA	NA	NA
STBD1	ENST00000237642	4	1075		NA	36	14	20	223	70	1	0	0	1	0	0	NA	NA	NA	92	1	0.0001		NA	NA	NA
STC1	ENST00000290271	8	740	0.2	Mid_pLI	8	6	0	123	70	4	4	1	3	0	0	NA	NA	110	55	1	NA	NA	NA	NA	NA
STC2	ENST00000265087	5	905	0.27	Mid_pLI	5	4	0	180	97	4		1	1	0	0	NA	NA	128	71	1	NA	NA	NA	NA	NA
STEAP1	ENST00000297205	7	1016	0	Low_pLI	23	15	0	180	64	0	0	1	1	0	0	NA	NA	173	78	0	0.0099		NA	NA	NA
STEAP1B	ENST00000678116	7	791	0	Low_pLI	18	5	0	152	58	3	3	1	1	0	0	NA	NA	146	NA	NA	NA		NA	NA	NA
STEAP2	ENST00000394621	7	1469	0	Low_pLI	35	15	0	289	100	0	0	1	1	0	0	NA	NA	246	106	1	0.0005		NA	NA	NA
STEAP3	ENST00000393110	2	1492	0	Low_pLI	24	13	0	374	178	0	0	1	1	0	1	6	6	180	77	1	0.0075		NA	NA	NA
STEAP4	ENST00000380079	7	1376	0	Low_pLI	37	16	0	252	103	0	3	1	1	0	0	NA	NA	221	92	1	0.0005		NA	NA	NA
STEEP1	ENST00000644802	X	662		NA	0	0	0	43	32	2		3	0	0	4	3	6	NA	74	0	NA	NA	NA	NA	NA
STH	ENST00000537309	17	386		NA	12	5	8	71	21	0	3	0	0	0	0	NA	NA	NA	29	3	NA		NA	NA	NA
STIL	ENST00000371877	1	3851	0.2	Mid_pLI	42	18	4	688	274	0	0	1	1	0	13	3	3	669	305	1	0.0003	1	NA	NA	NA
STIM1	ENST00000526596	11	2138	0.78	Mid_pLI	25	9	0	406	197	0	4	1	1	0	17	3	3	351	NA	NA	0.0059		NA	NA	NA
STIM2	ENST00000467087	4	2229	0.99	High_pLI	28	11	0	446	213	3	0	1	1	0	0	NA	NA	461	205	1	0.0027		NA	NA	NA
STIMATE	ENST00000355083	3	877		NA	7	2	0	157	93	0		0	0	0	0	NA	NA	NA	66	1	NA	NA	NA	NA	NA
STING1	ENST00000330794	5	1134		NA	15	6	1	226	115	3	0	1	1	0	5	3	3	NA	61	0	0.0577		NA	NA	NA
STIP1	ENST00000305218	11	1618	1	High_pLI	12	4	0	276	173	0		1	1	0	0	NA	NA	402	177	1	0.1057		NA	NA	NA
STK10	ENST00000176763	5	2888	0	Low_pLI	54	20	0	607	283	3	3	1	1	0	0	NA	NA	564	328	1	0		NA	NA	NA
STK11	ENST00000326873	19	1293	0.99	High_pLI	3	1	0	276	208	6		0	1	1	202	0	0	231	99	0	NA	1	NA	NA	NA
STK11IP	ENST00000456909	2	3243	0	Low_pLI	63	23	0	709	332	1	0	1	1	1	0	NA	NA	621	214	0	0		NA	NA	NA
STK16	ENST00000396738	2	911	0	Low_pLI	21	9	0	211	87	3	3	1	1	0	0	NA	NA	169	67	1	NA		NA	NA	NA
STK17A	ENST00000319357	7	1238	0.04	Low_pLI	24	8	0	240	97	3	0	1	0	0	0	NA	NA	241	119	0	0.0082		NA	NA	NA
STK17B	ENST00000263955	2	1112	0.01	Low_pLI	13	6	0	178	72	3	4	1	1	0	0	NA	NA	219	95	1	0.0785		NA	NA	NA
STK24	ENST00000539966	13	1285	0.01	Low_pLI	9	3	0	225	127	3		1	1	0	0	NA	NA	296	118	1	0.1931	NA	NA	NA	NA
STK25	ENST00000316586	2	1270	0.05	Low_pLI	25	7	0	218	150	1	3	1	1	0	0	NA	NA	259	102	1	0.0059		NA	NA	NA
STK26	ENST00000394334	X	1240		NA	9	5	0	123	67	3	3	0	0	0	0	NA	NA	NA	118	1	0.1778	NA	NA	NA	NA
STK3	ENST00000419617	8	1465	0	Low_pLI	24	11	0	262	105	1	3	1	1	0	0	NA	NA	335	163	1	0.0084		NA	NA	NA
STK31	ENST00000355870	7	3036	0.01	Low_pLI	48	25	0	640	272	1	1	1	1	0	0	NA	NA	743	303	1	0.0002		NA	NA	NA
STK32A	ENST00000397936	5	1179	0	Low_pLI	24	14	0	239	92	0	0	1	1	1	0	NA	NA	275	115	1	0.0071		NA	NA	NA
STK32B	ENST00000282908	4	1233	0	Low_pLI	30	17	0	323	147	0	0	1	1	0	0	NA	NA	267	106	1	0.0021		NA	NA	NA
STK32C	ENST00000298630	10	1449	0.2	Mid_pLI	15	6	1	325	207	3	0	1	1	0	0	NA	NA	258	102	0	0.0588		NA	NA	NA
STK35	ENST00000381482	20	1602	0.48	Mid_pLI	30	10	0	341	231	3	3	3	1	0	0	NA	NA	186	112	1	NA		NA	NA	NA
STK36	ENST00000295709	2	3922	0	Low_pLI	75	28	0	751	366	1	3	1	1	0	1	6	NA	696	266	1	0		NA	NA	NA
STK38	ENST00000229812	6	1385	0	Low_pLI	18	7	0	203	110	0	5	1	1	0	0	NA	NA	333	138	1	0.0226		NA	NA	NA
STK38L	ENST00000389032	12	1382	0.93	High_pLI	21	6	0	149	97	0	3	1	1	0	0	NA	NA	345	135	1	0.0153		NA	NA	NA
STK39	ENST00000355999	2	1620	1	High_pLI	14	7	0	236	146	0	0	1	1	0	0	NA	NA	416	144	1	0.0678		NA	NA	NA
STK4	ENST00000372806	20	1453	0.01	Low_pLI	21	14	0	247	97	0	3	1	1	1	7	3	3	323	157	1	0.0162		NA	NA	NA
STK40	ENST00000373132	1	1298	1	High_pLI	13	4	0	255	150	0		1	1	0	0	NA	NA	242	98	1	0.0826		NA	NA	NA
STKLD1	ENST00000371957	9	2025		NA	37	16	3	436	233	3	3	1	1	0	0	NA	NA	NA	159	1	0.0005		NA	NA	NA
STMN1	ENST00000455785	1	446	0.08	Low_pLI	5	1	0	51	31	3		0	1	0	0	NA	NA	92	67	1	NA	NA	NA	NA	NA
STMN2	ENST00000220876	8	535	0.98	High_pLI	0	0	0	60	44	2		0	0	0	0	NA	NA	138	72	0	NA	NA	NA	NA	NA
STMN3	ENST00000370053	20	538	0.08	Low_pLI	16	12	0	140	85	0	0	1	1	0	0	NA	NA	112	64	1	NA		NA	NA	NA
STMN4	ENST00000350889	8	645	0.09	Low_pLI	2	2	0	92	65	6		1	3	0	0	NA	NA	145	80	1	NA	NA	NA	NA	NA
STMND1	ENST00000536551	6	826	0	Low_pLI	18	11	4	164	75	3	3	1	1	0	0	NA	NA	120	95	1	NA		NA	NA	NA
STMP1	ENST00000507606	7	141		NA	2	0	0	24	10	6		0	0	0	0	NA	NA	NA	15	0	NA	NA	NA	NA	NA
STN1	ENST00000224950	10	1098		NA	21	7	0	199	91	5	5	1	1	0	2	3	3	NA	100	1	0.0148	1	NA	NA	NA
STOM	ENST00000286713	9	860	0	Low_pLI	15	7	0	157	59	0	5	1	1	0	0	NA	NA	161	67	1	NA		NA	NA	NA
STOML1	ENST00000541638	15	1190	0	Low_pLI	20	8	0	258	126	3	3	1	1	1	0	NA	NA	163	78	1	0.0197		NA	NA	NA
STOML2	ENST00000356493	9	1061	0	Low_pLI	16	6	0	181	97	0	0	1	1	0	0	NA	NA	213	84	1	0.0454		NA	NA	NA
STOML3	ENST00000379631	13	869	0	Low_pLI	17	10	0	210	70	0	0	1	1	0	0	NA	NA	163	64	1	NA		NA	NA	NA
STON1	ENST00000404752	2	2205	0	Low_pLI	63	34	0	617	200	0	0	1	1	0	0	NA	NA	347	189	0	0		NA	NA	NA
STON2	ENST00000614646	14	2861	0	Low_pLI	42	10	1	567	235	1	0	1	1	0	0	NA	NA	324	170	1	0.0002		NA	NA	NA
STOX1	ENST00000298596	10	2966	0	Low_pLI	57	23	0	556	202	3	0	1	1	0	0	NA	NA	428	266	1	0.0001		NA	NA	NA
STOX2	ENST00000308497	4	2777	0.48	Mid_pLI	17	8	0	531	284	0	3	1	1	1	0	NA	NA	348	214	1	0.0329		NA	NA	NA
STPG1	ENST00000337248	1	997	0	Low_pLI	23	9	0	241	100	0	3	1	0	0	0	NA	NA	206	77	1	NA		NA	NA	NA
STPG2	ENST00000295268	4	1369	0	Low_pLI	32	15	0	316	121	0	0	1	1	0	0	NA	NA	313	118	1	0.0008		NA	NA	NA
STPG3	ENST00000412566	9	921		NA	31	15	1	282	135	0	0	1	1	0	0	NA	NA	NA	61	0	NA		NA	NA	NA
STPG4	ENST00000445927	2	740		NA	24	13	0	221	78	3	4	1	1	0	0	NA	NA	NA	54	1	NA		NA	NA	NA
STRA6	ENST00000395105	15	1986	0	Low_pLI	30	8	4	411	220	1	0	1	1	1	26	1	0	424	100	1	0.0023	1	NA	NA	NA
STRA8	ENST00000662584	7	1132	0	Low_pLI	10	5	0	163	90	4	4	0	3	0	0	NA	NA	179	NA	NA	NA		NA	NA	NA
STRADA	ENST00000336174	17	1284	0	Low_pLI	22	11	0	234	110	5	0	1	1	1	8	3	3	264	88	1	0.0118	1	NA	NA	NA
STRADB	ENST00000194530	2	1246	0	Low_pLI	20	7	0	203	90	0	0	1	0	0	0	NA	NA	277	86	1	0.0191		NA	NA	NA
STRAP	ENST00000419869	12	1043	0.9	High_pLI	13	6	0	139	86	0	4	0	1	0	0	NA	NA	245	85	1	0.0822		NA	NA	NA
STRBP	ENST00000348403	9	2002	1	High_pLI	3	2	0	247	158	3		1	1	0	0	NA	NA	460	176	1	NA	NA	NA	NA	NA
STRC	ENST00000450892	15	5299	0	Low_pLI	35	17	0	332	136	4	4	4	4	0	34	3	3	838	330	1	NA		NA	NA	NA
STRIP1	ENST00000369795	1	2493	0	Low_pLI	43	20	0	490	242	0	4	1	1	1	0	NA	NA	527	199	1	0.0004		NA	NA	NA
STRIP2	ENST00000249344	7	2484	0	Low_pLI	63	33	0	468	226	1	1	1	1	0	0	NA	NA	554	205	1	0		NA	NA	NA
STRN	ENST00000263918	2	2325	0.66	Mid_pLI	17	10	0	522	269	0	3	1	1	1	0	NA	NA	503	190	1	0.0354		NA	NA	NA
STRN3	ENST00000357479	14	2376	0.83	Mid_pLI	29	10	0	456	185	0	0	1	1	0	0	NA	NA	538	192	1	0.0027		NA	NA	NA
STRN4	ENST00000263280	19	2245	0.99	High_pLI	19	5	0	439	299	3	3	1	1	0	0	NA	NA	384	136	3	0.024		NA	NA	NA
STS	ENST00000674429	X	1728	0.81	Mid_pLI	7	4	1	296	128	3		1	1	0	11	3	4	246	NA	NA	0.2724	1	NA	NA	NA
STT3A	ENST00000392708	11	2101	0	Low_pLI	22	10	0	307	174	0	0	1	1	0	5	0	0	440	118	1	0.0129	1	NA	NA	NA
STT3B	ENST00000295770	3	2465	1	High_pLI	8	3	0	327	222	0		1	1	0	1	5	5	508	157	0	0.2187	NA	NA	NA	NA
STUB1	ENST00000219548	16	905	0.02	Low_pLI	25	13	0	237	143	0	0	0	1	0	34	0	0	180	86	1	NA		NA	NA	NA
STUM	ENST00000366788	1	422		NA	4	2	0	69	55	4		3	0	0	0	NA	NA	NA	21	0	NA	NA	NA	NA	NA
STX10	ENST00000587230	19	742	0	Low_pLI	19	8	4	162	90	0	0	1	0	0	0	NA	NA	146	72	3	NA		NA	NA	NA
STX11	ENST00000367568	6	863	0	Low_pLI	15	7	0	242	102	0	4	1	1	0	11	0	0	87	76	1	NA		NA	NA	NA
STX12	ENST00000373943	1	822	0.96	High_pLI	14	7	0	163	60	0	0	1	1	0	0	NA	NA	216	92	1	NA		NA	NA	NA
STX16	ENST00000371141	20	969	0.48	Mid_pLI	16	9	0	207	88	4	4	0	1	0	0	NA	NA	208	81	1	NA		NA	NA	NA
STX17	ENST00000259400	9	902	0	Low_pLI	17	8	0	147	47	3	3	1	1	0	0	NA	NA	191	94	1	NA		NA	NA	NA
STX18	ENST00000306200	4	997	0	Low_pLI	17	9	0	229	93	0	3	1	1	0	0	NA	NA	247	103	0	NA		NA	NA	NA
STX19	ENST00000315099	3	884	0	Low_pLI	35	18	0	192	63	0	0	1	1	0	0	NA	NA	130	108	1	NA		NA	NA	NA
STX1A	ENST00000222812	7	857	0.98	High_pLI	4	3	0	138	84	4		1	1	0	5	4	4	194	86	1	NA	NA	NA	NA	NA
STX1B	ENST00000215095	16	857	0.99	High_pLI	3	2	0	96	88	0		1	1	0	28	0	0	204	90	1	NA	1	NA	NA	NA
STX2	ENST00000392373	12	857	0	Low_pLI	19	5	0	163	78	5	3	1	1	0	0	NA	NA	215	92	1	NA		NA	NA	NA
STX3	ENST00000337979	11	860	0.04	Low_pLI	16	7	0	176	74	0	4	1	1	0	4	4	6	211	91	1	NA		NA	NA	NA
STX4	ENST00000313843	16	884	0	Low_pLI	10	3	0	152	101	3		1	1	0	0	NA	NA	211	94	1	NA		NA	NA	NA
STX5	ENST00000294179	11	1058	0.84	Mid_pLI	7	4	0	217	100	0		1	1	0	0	NA	NA	212	84	1	0.2697	NA	NA	NA	NA
STX6	ENST00000258301	1	760	0.01	Low_pLI	13	7	0	160	78	3	4	1	1	0	0	NA	NA	171	78	0	NA		NA	NA	NA
STX7	ENST00000367941	6	777	0	Low_pLI	20	9	0	155	70	3	3	1	1	0	1	5	5	199	86	1	NA		NA	NA	NA
STX8	ENST00000306357	17	703	0	Low_pLI	13	7	0	170	76	3	3	1	1	1	0	NA	NA	171	74	1	NA		NA	NA	NA
STXBP2	ENST00000221283	19	1763	0	Low_pLI	21	8	0	396	226	3	0	1	1	0	19	3	0	385	127	1	0.0141		NA	NA	NA
STXBP3	ENST00000370008	1	1760	0	Low_pLI	25	11	0	272	137	0	0	1	1	1	0	NA	NA	469	168	1	0.0065		NA	NA	NA
STXBP4	ENST00000376352	17	1646	0	Low_pLI	37	14	0	315	101	0	0	1	1	0	0	NA	NA	426	163	1	0.0003		NA	NA	NA
STXBP5	ENST00000321680	6	3428	1	High_pLI	26	12	0	619	285	3	4	1	1	0	0	NA	NA	821	275	1	0.004		NA	NA	NA
STXBP5L	ENST00000471454	3	3463	1	High_pLI	44	26	0	664	285	1	0	1	1	0	0	NA	NA	789	287	1	0.0001		NA	NA	NA
STXBP6	ENST00000323944	14	628	0	Low_pLI	10	7	0	117	59	0	4	1	1	1	0	NA	NA	134	62	0	NA		NA	NA	NA
STYK1	ENST00000075503	12	1260	0	Low_pLI	33	15	0	295	104	1	0	1	1	0	0	NA	NA	245	104	1	0.0019		NA	NA	NA
STYX	ENST00000354586	14	661	0.38	Mid_pLI	8	5	0	100	40	0	5	1	1	0	0	NA	NA	216	71	1	NA	NA	NA	NA	NA
STYXL1	ENST00000359697	7	934	0	Low_pLI	21	11	0	194	77	3	0	1	1	0	0	NA	NA	180	61	0	NA		NA	NA	NA
STYXL2	ENST00000361200	1	3472		NA	91	41	39	858	361	1	1	1	1	0	0	NA	NA	NA	324	1	0		NA	NA	NA
SUB1	ENST00000265073	5	380	0.89	Mid_pLI	7	0	0	43	30	4		3	0	0	0	NA	NA	94	46	1	NA	NA	NA	NA	NA
SUCLA2	ENST00000646932	13	1381	0	Low_pLI	25	9	0	270	108	1	1	1	1	0	19	1	0	296	129	1	0.0057		NA	NA	NA
SUCLG1	ENST00000393868	2	1032	0	Low_pLI	17	8	0	236	99	0	0	3	1	0	16	0	0	200	85	0	NA	1	NA	NA	NA
SUCLG2	ENST00000307227	3	1288	0	Low_pLI	27	9	0	356	127	0	3	1	1	1	0	NA	NA	251	115	1	0.004		NA	NA	NA
SUCNR1	ENST00000362032	3	1003	0	Low_pLI	36	9	34	215	88	3	3	1	1	0	0	NA	NA	100	49	1	0.0004		NA	NA	NA
SUCO	ENST00000263688	1	3741	0.97	High_pLI	49	18	0	665	266	1	1	1	1	0	0	NA	NA	860	347	1	0.0001		NA	NA	NA
SUDS3	ENST00000543473	12	975	0	Low_pLI	10	1	0	157	99	0		1	1	0	0	NA	NA	276	116	0	NA		NA	NA	NA
SUFU	ENST00000369902	10	1443	1	High_pLI	6	3	0	228	143	3		1	1	1	50	0	0	288	99	1	0.3324	1	NA	NA	NA
SUGCT	ENST00000335693	7	1303	0	Low_pLI	27	12	0	300	123	3	3	1	1	0	2	5	6	318	98	1	0.004		NA	NA	NA
SUGP1	ENST00000247001	19	1924	1	High_pLI	29	13	0	399	196	3	3	1	1	0	0	NA	NA	397	192	1	0.0022		NA	NA	NA
SUGP2	ENST00000452918	19	3240	1	High_pLI	28	11	0	700	270	0	0	1	1	0	0	NA	NA	482	287	1	0.0032		NA	NA	NA
SUGT1	ENST00000310528	13	989	0.45	Mid_pLI	11	1	0	191	66	3		1	3	0	0	NA	NA	318	101	1	NA		NA	NA	NA
SULF1	ENST00000402687	8	2597	0	Low_pLI	25	8	0	477	227	0	4	1	1	1	0	NA	NA	575	232	1	0.0079		NA	NA	NA
SULT1A1	ENST00000314752	16	881	0	Low_pLI	25	11	0	191	95	3	3	1	1	0	0	NA	NA	160	73	1	NA		NA	NA	NA
SULT1A2	ENST00000335715	16	881	0	Low_pLI	23	12	0	224	100	0	3	1	1	0	0	NA	NA	165	72	1	NA		NA	NA	NA
SULT1A3	ENST00000338971	16	881	0.36	Mid_pLI	0	0	0	6	2	2		5	5	0	0	NA	NA	164	73	1	NA	NA	NA	NA	NA
SULT1B1	ENST00000310613	4	884	0	Low_pLI	28	9	0	201	96	0	0	1	1	0	0	NA	NA	194	80	1	NA		NA	NA	NA
SULT1C2	ENST00000251481	2	884	0	Low_pLI	23	10	0	220	72	0	0	1	1	0	0	NA	NA	196	90	1	NA		NA	NA	NA
SULT1C3	ENST00000681802	2	908	0	Low_pLI	15	6	0	131	47	3	3	0	3	0	0	NA	NA	194	NA	NA	NA		NA	NA	NA
SULT1C4	ENST00000272452	2	902	0	Low_pLI	22	11	3	193	64	0	1	1	1	0	0	NA	NA	191	87	1	NA		NA	NA	NA
SULT1E1	ENST00000226444	4	878	0	Low_pLI	18	10	4	173	72	0	1	1	1	0	0	NA	NA	191	91	1	NA		NA	NA	NA
SULT2A1	ENST00000222002	19	852	0	Low_pLI	24	16	2	169	76	0	0	1	1	0	0	NA	NA	181	82	0	NA		NA	NA	NA
SULT2B1	ENST00000201586	19	1091	0.44	Mid_pLI	9	4	2	281	116	0		1	1	0	5	3	3	164	70	1	0.1968		NA	NA	NA
SULT4A1	ENST00000330884	22	848	0.97	High_pLI	6	3	0	125	94	4		1	1	1	0	NA	NA	162	67	1	NA	NA	NA	NA	NA
SULT6B1	ENST00000535679	2	905	0	Low_pLI	20	10	0	235	81	0	0	1	1	0	0	NA	NA	176	78	1	NA		NA	NA	NA
SUMF1	ENST00000272902	3	1116	0	Low_pLI	24	13	0	326	118	3	3	1	1	0	52	1	0	232	68	1	0.0082	1	NA	NA	NA
SUMF2	ENST00000434526	7	897	0	Low_pLI	31	14	0	231	85	1	3	1	1	0	0	NA	NA	168	63	0	NA		NA	NA	NA
SUMO1	ENST00000392246	2	301	0.86	Mid_pLI	2	1	0	30	13	6		1	5	0	0	NA	NA	91	39	1	NA	NA	NA	NA	NA
SUMO2	ENST00000420826	17	284	0.87	Mid_pLI	0	0	0	13	26	2		1	1	1	0	NA	NA	70	35	1	NA	NA	NA	NA	NA
SUMO3	ENST00000332859	21	308	0.33	Mid_pLI	1	1	1	40	40	6		1	3	0	0	NA	NA	59	33	1	NA	NA	NA	NA	NA
SUMO4	ENST00000326669	6	287		NA	8	5	0	68	29	0	3	0	0	0	0	NA	NA	NA	34	1	NA	NA	NA	NA	NA
SUN1	ENST00000401592	7	2339	0	Low_pLI	34	15	0	595	297	0	0	1	1	2	0	NA	NA	461	171	0	0.0007		NA	NA	NA
SUN3	ENST00000297325	7	1064	0	Low_pLI	25	9	0	193	92	1	3	1	1	0	0	NA	NA	251	94	1	0.0059		NA	NA	NA
SUN5	ENST00000356173	20	1127	0	Low_pLI	31	15	3	251	94	3	0	1	1	0	6	3	4	261	93	0	0.0023		NA	NA	NA
SUOX	ENST00000266971	12	1635	0	Low_pLI	42	17	0	350	119	0	3	1	1	0	29	1	3	207	99	1	0.0001	1	NA	NA	NA
SUPT16H	ENST00000216297	14	3118	1	High_pLI	25	12	0	356	259	0	1	1	1	0	5	4	4	740	330	1	0.0065		NA	NA	NA
SUPT20H	ENST00000350612	13	2315	0	Low_pLI	43	14	0	420	171	0	4	1	1	0	0	NA	NA	631	216	0	0.0003		NA	NA	NA
SUPT3H	ENST00000371459	6	944	0	Low_pLI	20	10	0	210	82	0	0	1	1	1	0	NA	NA	242	85	0	NA		NA	NA	NA
SUPT4H1	ENST00000225504	17	349	0	Low_pLI	13	4	0	57	35	0		3	3	0	0	NA	NA	90	29	0	NA		NA	NA	NA
SUPT5H	ENST00000432763	19	3235	1	High_pLI	14	11	0	494	329	3	3	1	1	1	0	NA	NA	698	262	1	0.0601		NA	NA	NA
SUPT6H	ENST00000314616	17	5145	1	High_pLI	3	1	0	752	454	4		1	1	1	0	NA	NA	1114	500	1	NA	NA	NA	NA	NA
SUPT7L	ENST00000337768	2	1240	0.05	Low_pLI	26	4	0	256	92	0		1	1	0	0	NA	NA	186	98	1	0.0049		NA	NA	NA
SUPV3L1	ENST00000359655	10	2346	0.03	Low_pLI	36	18	10	424	219	0	0	1	1	0	0	NA	NA	435	178	1	0.001		NA	NA	NA
SURF1	ENST00000371974	9	894	0	Low_pLI	36	9	3	257	118	0	4	1	1	0	63	0	3	169	61	3	NA	1	NA	NA	NA
SURF2	ENST00000371964	9	765	0	Low_pLI	33	16	7	218	97	0	0	1	0	1	0	NA	NA	131	66	1	NA		NA	NA	NA
SURF4	ENST00000371989	9	804	0.61	Mid_pLI	4	2	0	118	76	5		1	0	0	0	NA	NA	137	49	0	NA	NA	NA	NA	NA
SURF6	ENST00000372022	9	1081	0	Low_pLI	31	12	0	322	146	3	3	1	1	0	0	NA	NA	183	125	1	0.0014		NA	NA	NA
SUSD1	ENST00000374270	9	2227	0	Low_pLI	50	26	0	467	218	3	0	1	1	0	0	NA	NA	482	143	1	0		NA	NA	NA
SUSD2	ENST00000358321	22	2454	0	Low_pLI	56	23	0	606	304	3	3	1	1	0	0	NA	NA	404	118	1	0		NA	NA	NA
SUSD3	ENST00000375472	9	763	0	Low_pLI	7	5	3	181	84	5	5	0	1	0	0	NA	NA	91	42	1	NA	NA	NA	NA	NA
SUSD4	ENST00000366878	1	1465	0	Low_pLI	25	10	0	316	154	0	3	1	1	2	0	NA	NA	259	91	1	0.0076		NA	NA	NA
SUSD5	ENST00000309558	3	1885	0	Low_pLI	36	17	15	418	180	1	0	1	1	0	0	NA	NA	252	138	1	0.0009		NA	NA	NA
SUSD6	ENST00000342745	14	907		NA	15	4	0	193	101	3		1	1	0	0	NA	NA	NA	56	1	NA		NA	NA	NA
SUV39H1	ENST00000376687	X	1233	0.99	High_pLI	1	0	0	121	86	4		1	1	0	0	NA	NA	218	81	1	NA	NA	NA	NA	NA
SUV39H2	ENST00000354919	10	1227	0.93	High_pLI	1	1	0	131	85	6		1	1	1	0	NA	NA	253	108	1	NA	NA	NA	NA	NA
SUZ12	ENST00000322652	17	2204	1	High_pLI	9	2	0	280	148	4		1	1	1	16	0	4	466	216	1	0.1779	1	NA	NA	NA
SV2A	ENST00000369146	1	2217	0.23	Mid_pLI	21	9	0	406	216	0	0	1	1	2	0	NA	NA	366	143	1	0.0141		NA	NA	NA
SV2B	ENST00000394232	15	2040	0	Low_pLI	24	10	0	407	197	0	0	1	1	0	0	NA	NA	368	154	1	0.0094		NA	NA	NA
SV2C	ENST00000502798	5	2172	0	Low_pLI	37	16	0	422	196	1	0	1	1	0	0	NA	NA	415	155	1	0.0005		NA	NA	NA
SVBP	ENST00000372521	1	199		NA	7	4	0	36	14	0		0	1	0	3	0	4	NA	36	1	NA	NA	NA	NA	NA
SVEP1	ENST00000374469	9	10668	1	High_pLI	94	44	0	2229	1001	1	1	1	1	3	0	NA	NA	2068	716	1	0		NA	NA	NA
SVIL	ENST00000355867	10	6610	0	Low_pLI	65	32	0	1425	643	1	3	1	1	0	3	4	4	1252	611	1	0		NA	NA	NA
SVIP	ENST00000354193	11	230	0	Low_pLI	10	1	0	49	18	3		0	4	1	0	NA	NA	64	30	3	NA		NA	NA	NA
SVOP	ENST00000610966	12	1631	1	High_pLI	15	7	0	220	126	0	0	0	0	0	0	NA	NA	313	106	1	0.0567		NA	NA	NA
SVOPL	ENST00000674285	7	1464	0	Low_pLI	37	10	0	404	175	3	3	1	1	0	0	NA	NA	319	NA	NA	0.0007		NA	NA	NA
SWAP70	ENST00000318950	11	1746	0.05	Low_pLI	21	6	0	305	133	0	0	1	1	0	0	NA	NA	413	226	1	0.0143		NA	NA	NA
SWSAP1	ENST00000674460	19	751	0	Low_pLI	28	10	20	191	87	0	0	1	1	0	0	NA	NA	52	NA	NA	NA		NA	NA	NA
SWT1	ENST00000367500	1	2685	1	High_pLI	18	4	0	476	180	0		1	1	1	0	NA	NA	630	265	1	0.0296		NA	NA	NA
SYAP1	ENST00000380155	X	1050	0.94	High_pLI	2	1	0	117	57	4		1	0	0	0	NA	NA	241	124	0	NA	NA	NA	NA	NA
SYBU	ENST00000276646	8	1985	0	Low_pLI	37	10	15	407	187	1	3	1	1	0	0	NA	NA	292	153	0	0.0004		NA	NA	NA
SYCE1	ENST00000343131	10	1043	0	Low_pLI	25	6	3	201	97	0	4	1	1	0	3	4	4	271	140	1	0.0069		NA	NA	NA
SYCE1L	ENST00000378644	16	718	0	Low_pLI	20	11	5	227	96	0	0	1	1	0	0	NA	NA	200	88	1	NA		NA	NA	NA
SYCE2	ENST00000293695	19	651	0.28	Mid_pLI	5	2	0	100	51	4		0	0	0	0	NA	NA	144	70	1	NA	NA	NA	NA	NA
SYCE3	ENST00000406915	22	265	0.6	Mid_pLI	3	1	0	53	21	4		3	0	0	0	NA	NA	43	33	1	NA	NA	NA	NA	NA
SYCN	ENST00000318438	19	403	0	Low_pLI	18	6	0	111	49	3	5	1	1	0	0	NA	NA	53	16	3	NA		NA	NA	NA
SYCP1	ENST00000369522	1	2900	1	High_pLI	18	4	0	431	214	0		1	1	0	0	NA	NA	920	409	1	0.0288		NA	NA	NA
SYCP2	ENST00000357552	20	4550	1	High_pLI	18	3	0	905	316	0		1	1	3	3	4	NA	1226	492	1	0.0287		NA	NA	NA
SYCP2L	ENST00000283141	6	2410	0	Low_pLI	52	21	0	442	186	1	3	1	1	1	0	NA	NA	687	245	1	0		NA	NA	NA
SYCP3	ENST00000392924	12	703	0	Low_pLI	29	6	0	122	44	3	4	1	0	0	0	NA	NA	199	107	1	NA		NA	NA	NA
SYDE1	ENST00000342784	19	2200	0.77	Mid_pLI	35	8	0	482	283	1	0	1	1	2	0	NA	NA	261	120	0	0.0007		NA	NA	NA
SYDE2	ENST00000341460	1	3578	0	Low_pLI	76	32	0	692	256	0	0	0	3	0	0	NA	NA	555	294	1	NA		NA	NA	NA
SYF2	ENST00000236273	1	725	0.01	Low_pLI	21	7	0	144	66	3	0	1	1	0	0	NA	NA	187	91	1	NA		NA	NA	NA
SYK	ENST00000375754	9	1895	1	High_pLI	14	8	0	269	196	3	3	1	1	0	3	4	4	404	170	1	0.0694		NA	NA	NA
SYMPK	ENST00000245934	19	3799	1	High_pLI	32	14	0	760	473	0	4	1	1	1	0	NA	NA	679	310	1	0.0018		NA	NA	NA
SYN1	ENST00000295987	X	2105	0.99	High_pLI	7	3	0	258	170	4		1	1	0	31	0	0	320	141	1	0.2621	1	NA	NA	NA
SYN2	ENST00000621198	3	1736		NA	16	5	0	257	102	0	4	0	0	0	0	NA	NA	NA	114	1	0.0446		NA	NA	NA
SYN3	ENST00000358763	22	1730	0	Low_pLI	24	9	0	371	154	0	0	1	1	0	1	6	NA	312	142	1	0.0086		NA	NA	NA
SYNC	ENST00000409190	1	1444	0	Low_pLI	35	14	0	341	107	0	4	1	1	0	0	NA	NA	246	177	1	0.0015		NA	NA	NA
SYNCRIP	ENST00000369622	6	1862	1	High_pLI	12	3	0	248	154	4		0	1	5	2	4	4	389	182	1	0.1039		NA	NA	NA
SYNDIG1	ENST00000376862	20	774	0.3	Mid_pLI	15	5	0	162	83	3	3	1	0	0	0	NA	NA	100	45	0	NA		NA	NA	NA
SYNDIG1L	ENST00000331628	14	714	0.01	Low_pLI	7	4	0	160	78	3		1	1	0	0	NA	NA	90	47	0	NA	NA	NA	NA	NA
SYNE2	ENST00000555002	14	20609	0	Low_pLI	288	129	0	4346	1676	1	1	1	1	2	4	3	3	4692	1141	4	0		NA	NA	NA
SYNE3	ENST00000682763	14	2911	0	Low_pLI	50	36	4	672	330	1	0	1	1	0	0	NA	NA	530	NA	NA	0		NA	NA	NA
SYNE4	ENST00000324444	19	1207	0	Low_pLI	25	10	4	281	124	1	0	1	1	1	5	0	3	200	86	1	0.0055		NA	NA	NA
SYNGAP1	ENST00000646630	6	4013	1	High_pLI	2	2	0	523	330	4		1	1	45	231	1	0	625	290	1	NA	1	NA	NA	NA
SYNGR1	ENST00000328933	22	698	0.45	Mid_pLI	10	2	0	168	88	4		1	1	0	0	NA	NA	103	34	0	NA		NA	NA	NA
SYNGR2	ENST00000225777	17	671	0	Low_pLI	14	7	0	159	97	0	0	1	1	0	0	NA	NA	99	24	1	NA		NA	NA	NA
SYNGR3	ENST00000248121	16	686	0.53	Mid_pLI	17	5	2	181	112	0	4	1	1	0	0	NA	NA	78	24	0	NA		NA	NA	NA
SYNGR4	ENST00000344846	19	701	0	Low_pLI	14	7	3	155	75	4	4	1	1	0	0	NA	NA	80	35	1	NA		NA	NA	NA
SYNJ1	ENST00000674351	21	3905	0.43	Mid_pLI	39	20	0	679	281	0	3	1	1	0	24	0	3	994	NA	NA	0.0002		NA	NA	NA
SYNJ2	ENST00000355585	6	4464	0	Low_pLI	97	37	12	1016	462	0	0	1	1	1	0	NA	NA	729	325	1	0		NA	NA	NA
SYNJ2BP	ENST00000256366	14	434	0.51	Mid_pLI	4	2	0	76	34	3		1	0	0	0	NA	NA	68	31	1	NA	NA	NA	NA	NA
SYNM	ENST00000336292	15	4694	0	Low_pLI	129	50	16	1239	552	1	1	1	1	1	0	NA	NA	551	430	1	0		NA	NA	NA
SYNPO	ENST00000307662	5	2710	0.99	High_pLI	32	10	6	631	321	0	0	1	1	0	1	4	4	276	151	0	0.0025		NA	NA	NA
SYNPO2	ENST00000307142	4	3781	0	Low_pLI	52	22	8	821	339	0	0	1	1	0	0	NA	NA	523	319	1	0		NA	NA	NA
SYNPO2L	ENST00000394810	10	2930	0	Low_pLI	66	18	17	653	279	1	3	1	1	0	0	NA	NA	286	182	1	0		NA	NA	NA
SYNPR	ENST00000478300	3	852	0	Low_pLI	15	9	0	166	81	4	4	1	0	0	0	NA	NA	168	51	1	NA		NA	NA	NA
SYNRG	ENST00000612223	17	3923	0.93	High_pLI	48	9	0	717	310	1	0	1	1	0	0	NA	NA	740	342	1	0		NA	NA	NA
SYP	ENST00000263233	X	936	0.92	High_pLI	1	1	0	135	92	6		0	1	0	6	3	4	168	55	1	NA	1	NA	NA	NA
SYPL1	ENST00000455385	7	721	0.05	Low_pLI	5	0	0	127	57	4		1	1	0	0	NA	NA	139	35	0	NA	NA	NA	NA	NA
SYPL2	ENST00000369872	1	813	0	Low_pLI	11	5	0	175	80	4	4	1	1	0	0	NA	NA	136	53	0	NA		NA	NA	NA
SYS1	ENST00000243918	20	468	0.07	Low_pLI	5	2	0	81	62	0		1	1	0	0	NA	NA	69	23	0	NA	NA	NA	NA	NA
SYT1	ENST00000261205	12	1261	0.6	Mid_pLI	1	0	0	143	92	6		3	1	1	13	0	0	253	127	3	NA	1	NA	NA	NA
SYT10	ENST00000228567	12	1565	0	Low_pLI	31	10	0	300	140	0	0	1	1	0	0	NA	NA	268	126	1	0.0015		NA	NA	NA
SYT11	ENST00000368324	1	1292	0.93	High_pLI	6	4	0	234	110	3		1	1	0	0	NA	NA	163	91	1	0.3283	NA	NA	NA	NA
SYT12	ENST00000527043	11	1259	0	Low_pLI	22	7	0	313	151	3	4	1	1	0	0	NA	NA	187	78	1	0.0112		NA	NA	NA
SYT13	ENST00000020926	11	1275	0.69	Mid_pLI	12	8	0	255	131	0	0	1	1	0	0	NA	NA	192	92	1	0.1073		NA	NA	NA
SYT15	ENST00000374321	10	1258	0	Low_pLI	8	2	0	95	47	3		3	3	0	0	NA	NA	187	86	1	NA	NA	NA	NA	NA
SYT16	ENST00000683842	14	1932	0	Low_pLI	28	13	0	469	185	0	0	1	1	1	0	NA	NA	291	NA	NA	0.0038		NA	NA	NA
SYT17	ENST00000355377	16	1417	0	Low_pLI	11	5	0	311	162	0	4	1	1	0	0	NA	NA	238	93	1	0.1116		NA	NA	NA
SYT2	ENST00000367268	1	1252	0.98	High_pLI	11	4	0	200	123	3		1	1	0	8	4	4	223	121	1	0.1282	1	NA	NA	NA
SYT3	ENST00000600079	19	1765	0.81	Mid_pLI	24	8	0	317	203	3	3	1	1	0	0	NA	NA	252	96	1	0.0082		NA	NA	NA
SYT4	ENST00000255224	18	1274	0.44	Mid_pLI	6	1	0	250	117	4		1	1	0	0	NA	NA	211	113	1	0.3366	NA	NA	NA	NA
SYT5	ENST00000354308	19	1153	0	Low_pLI	27	11	2	272	129	0	3	1	1	0	0	NA	NA	192	78	3	0.005		NA	NA	NA
SYT6	ENST00000610222	1	1526	0.01	Low_pLI	15	6	0	288	140	0	4	0	1	0	0	NA	NA	193	97	0	0.0509		NA	NA	NA
SYT7	ENST00000539008	11	2048	0.96	High_pLI	25	12	0	419	228	3	3	1	1	0	0	NA	NA	245	146	1	0.0078		NA	NA	NA
SYT8	ENST00000341958	11	1156	0	Low_pLI	31	14	4	354	160	1	0	1	1	0	0	NA	NA	183	63	3	0.0017		NA	NA	NA
SYT9	ENST00000318881	11	1469	0.31	Mid_pLI	25	13	0	310	160	1	3	1	1	0	0	NA	NA	245	97	1	0.0068		NA	NA	NA
SYTL1	ENST00000616558	1	1675	0	Low_pLI	51	21	0	402	195	1	0	1	1	1	0	NA	NA	314	122	3	0		NA	NA	NA
SYTL2	ENST00000359152	11	6701	0	Low_pLI	54	23	0	615	230	5	5	5	5	0	0	NA	NA	683	263	5	NA		NA	NA	NA
SYTL3	ENST00000611299	6	1818	0	Low_pLI	83	32	5	458	197	0	0	1	1	0	0	NA	NA	388	161	1	0		NA	NA	NA
SYTL4	ENST00000372989	X	2000	0.01	Low_pLI	9	5	0	269	107	5	4	1	1	0	0	NA	NA	444	190	1	0.1988	NA	NA	NA	NA
SYTL5	ENST00000297875	X	2177	0	Low_pLI	25	13	0	367	132	3	3	1	1	0	0	NA	NA	509	193	1	0.0066		NA	NA	NA
SYVN1	ENST00000377190	11	1839	1	High_pLI	14	6	0	351	177	0	4	1	1	0	0	NA	NA	299	103	0	0.0668		NA	NA	NA
SZRD1	ENST00000401088	1	455	0.6	Mid_pLI	1	0	0	103	41	5		1	3	0	0	NA	NA	75	44	0	NA	NA	NA	NA	NA
SZT2	ENST00000634258	1	10227	0	Low_pLI	188	84	0	2136	967	1	1	1	1	1	74	1	0	1842	645	1	0	1	NA	NA	NA
TAAR1	ENST00000275216	6	1019	0	Low_pLI	25	9	17	246	76	1	0	1	1	0	0	NA	NA	121	65	3	0.0066		NA	NA	NA
TAAR2	ENST00000367931	6	1054	0	Low_pLI	28	15	0	236	97	0	1	1	1	0	0	NA	NA	154	67	3	0.0038		NA	NA	NA
TAAR5	ENST00000258034	6	1013	0	Low_pLI	29	14	0	275	102	0	4	1	1	0	0	NA	NA	98	41	0	0.0028		NA	NA	NA
TAAR6	ENST00000275198	6	1037	0.02	Low_pLI	23	13	2	257	113	3	0	1	1	0	0	NA	NA	114	46	3	0.0109		NA	NA	NA
TAB1	ENST00000216160	22	1504	0	Low_pLI	19	7	0	365	173	3	0	1	1	0	0	NA	NA	259	97	1	0.0259		NA	NA	NA
TAB2	ENST00000637181	6	2076	1	High_pLI	1	0	0	322	176	4		1	1	6	29	0	0	308	168	1	NA	1	NA	NA	NA
TAB3	ENST00000288422	X	2132	0.62	Mid_pLI	0	0	0	17	9	2		5	5	0	0	NA	NA	360	13	5	NA	NA	NA	NA	NA
TAC1	ENST00000319273	7	384	0.75	Mid_pLI	6	2	0	67	29	3		0	0	0	0	NA	NA	106	40	1	NA	NA	NA	NA	NA
TAC3	ENST00000458521	12	361	0.01	Low_pLI	2	0	0	69	33	4		0	0	0	2	4	4	85	31	1	NA	1	NA	NA	NA
TAC4	ENST00000436235	17	319	0	Low_pLI	9	1	0	51	40	0		0	0	0	0	NA	NA	81	38	0	NA	NA	NA	NA	NA
TACC1	ENST00000317827	8	2405	0	Low_pLI	41	12	0	478	218	1	4	1	1	0	0	NA	NA	463	233	1	0.0009		NA	NA	NA
TACC2	ENST00000369005	10	8825	0	Low_pLI	130	48	0	1905	892	3	0	1	1	3	0	NA	NA	1267	759	1	0		NA	NA	NA
TACC3	ENST00000313288	4	2502	0	Low_pLI	40	14	0	637	309	1	4	1	1	0	0	NA	NA	442	234	0	0.0003		NA	NA	NA
TACO1	ENST00000258975	17	889	0	Low_pLI	21	7	0	184	74	1	4	1	1	0	7	0	4	138	68	0	NA	1	NA	NA	NA
TACR1	ENST00000305249	2	1219	0	Low_pLI	28	10	0	257	110	0	0	1	1	0	0	NA	NA	181	61	0	0.0033		NA	NA	NA
TACR2	ENST00000373306	10	1192	0	Low_pLI	26	11	0	281	125	0	0	1	1	0	0	NA	NA	137	50	0	0.0045		NA	NA	NA
TACR3	ENST00000304883	4	1393	0	Low_pLI	28	19	2	287	132	3	3	1	1	1	9	0	0	194	76	0	0.0048	1	NA	NA	NA
TACSTD2	ENST00000371225	1	971	0	Low_pLI	22	9	3	264	108	0	3	1	0	0	8	3	0	68	52	0	NA		NA	NA	NA
TADA1	ENST00000367874	1	1000	0.09	Low_pLI	19	9	0	183	82	0	4	1	1	0	0	NA	NA	199	77	1	NA		NA	NA	NA
TADA2A	ENST00000615182	17	1317	0	Low_pLI	28	13	0	223	127	0	0	1	1	1	0	NA	NA	351	123	1	0.0036		NA	NA	NA
TADA2B	ENST00000310074	4	1261	0.72	Mid_pLI	5	1	0	241	140	3		1	1	0	0	NA	NA	164	110	0	0.4032	NA	NA	NA	NA
TADA3	ENST00000301964	3	1291	0	Low_pLI	13	7	0	233	148	0	3	1	1	0	0	NA	NA	231	127	1	0.0872		NA	NA	NA
TAF1	ENST00000423759	X	5584	1	High_pLI	1	0	0	475	321	6		1	1	0	32	3	3	1203	537	1	NA	1	NA	NA	NA
TAF10	ENST00000299424	11	652	0.88	Mid_pLI	0	0	0	174	99	2		1	1	0	0	NA	NA	96	30	0	NA	NA	NA	NA	NA
TAF11	ENST00000361288	6	631	0.11	Mid_pLI	10	4	0	104	46	0		1	3	0	0	NA	NA	126	69	0	NA		NA	NA	NA
TAF12	ENST00000373824	1	481	0.95	High_pLI	2	0	0	62	44	5		0	1	0	0	NA	NA	105	46	1	NA	NA	NA	NA	NA
TAF13	ENST00000338366	1	371	0.02	Low_pLI	11	4	0	54	31	3		1	0	0	2	6	6	87	50	1	NA	1	NA	NA	NA
TAF15	ENST00000605844	17	1763	0.17	Mid_pLI	28	17	0	372	174	0	0	1	1	0	0	NA	NA	497	189	1	0.0024		NA	NA	NA
TAF1A	ENST00000352967	1	1343	0	Low_pLI	22	5	0	215	102	0	0	1	1	0	0	NA	NA	349	124	1	0.0126		NA	NA	NA
TAF1B	ENST00000263663	2	1752	0	Low_pLI	47	13	0	344	143	1	3	1	3	0	0	NA	NA	462	176	1	NA		NA	NA	NA
TAF1C	ENST00000566732	16	2518	0	Low_pLI	68	33	24	815	402	1	0	1	1	3	0	NA	NA	354	158	1	0		NA	NA	NA
TAF1D	ENST00000448108	11	832	0	Low_pLI	44	8	8	150	58	3	3	1	1	0	0	NA	NA	161	91	1	NA		NA	NA	NA
TAF1L	ENST00000242310	9	5480	0.96	High_pLI	40	14	0	1120	456	0	3	1	1	0	0	NA	NA	680	518	1	0.0006		NA	NA	NA
TAF2	ENST00000378164	8	3574	0	Low_pLI	47	13	0	559	259	1	0	1	1	1	3	4	4	788	287	1	0		NA	NA	NA
TAF3	ENST00000344293	10	2783	1	High_pLI	1	0	0	462	269	6		1	1	1	0	NA	NA	462	308	3	NA	NA	NA	NA	NA
TAF4	ENST00000252996	20	3243	1	High_pLI	10	0	0	761	529	5		3	1	0	1	5	NA	436	208	0	NA		NA	NA	NA
TAF4B	ENST00000269142	18	2574	0.23	Mid_pLI	21	7	0	531	237	0	0	1	1	0	1	4	4	453	208	0	0.0173		NA	NA	NA
TAF5	ENST00000369839	10	2392	1	High_pLI	16	9	0	462	220	3	3	1	0	2	0	NA	NA	438	181	0	0.046		NA	NA	NA
TAF6	ENST00000453269	7	2020	0	Low_pLI	33	16	0	434	257	0	0	1	1	1	3	4	4	373	142	3	0.0015		NA	NA	NA
TAF6L	ENST00000294168	11	1859	0.07	Low_pLI	30	10	0	436	254	0	4	0	0	0	0	NA	NA	275	96	3	0.0028		NA	NA	NA
TAF7	ENST00000313368	5	1049	0.89	Mid_pLI	11	4	0	168	73	3		1	1	0	0	NA	NA	134	121	1	0.1361		NA	NA	NA
TAF7L	ENST00000356784	X	1119	0.99	High_pLI	5	2	1	148	62	4		1	1	0	0	NA	NA	310	134	1	0.4106	NA	NA	NA	NA
TAF8	ENST00000372977	6	924	0	Low_pLI	44	10	0	244	105	0	0	1	1	0	2	4	NA	184	72	1	NA	1	NA	NA	NA
TAF9	ENST00000217893	5	794	0	Low_pLI	13	7	0	158	64	1	3	1	0	1	0	NA	NA	98	57	1	NA		NA	NA	NA
TAF9B	ENST00000341864	X	749	0	Low_pLI	60	17	0	163	61	0	0	1	0	0	0	NA	NA	148	57	1	NA		NA	NA	NA
TAFA1	ENST00000478136	3	398		NA	4	2	0	75	39	3		1	1	0	0	NA	NA	NA	37	1	NA	NA	NA	NA	NA
TAFA2	ENST00000416284	12	392		NA	3	1	0	65	39	4		0	0	0	0	NA	NA	NA	36	1	NA	NA	NA	NA	NA
TAFA3	ENST00000361886	1	398		NA	9	4	0	86	53	4		1	1	0	0	NA	NA	NA	27	0	NA	NA	NA	NA	NA
TAFA4	ENST00000295569	3	418		NA	7	5	0	121	51	3	3	1	1	0	0	NA	NA	NA	32	1	NA	NA	NA	NA	NA
TAFA5	ENST00000402357	22	395		NA	0	0	0	85	57	2		0	1	0	0	NA	NA	NA	21	0	NA	NA	NA	NA	NA
TAGAP	ENST00000367066	6	2187	0.85	Mid_pLI	28	9	20	420	226	0	0	1	1	0	0	NA	NA	193	169	1	0.004		NA	NA	NA
TAGLN	ENST00000392951	11	602	0.09	Low_pLI	13	3	0	134	59	0		1	1	0	0	NA	NA	103	61	1	NA		NA	NA	NA
TAGLN2	ENST00000368097	1	596	0.01	Low_pLI	10	7	0	121	57	1	3	1	1	0	0	NA	NA	105	57	1	NA		NA	NA	NA
TAGLN3	ENST00000478951	3	596	0.18	Mid_pLI	9	5	0	105	60	3	3	1	0	0	0	NA	NA	119	62	1	NA	NA	NA	NA	NA
TAL2	ENST00000334077	9	326	0.47	Mid_pLI	4	2	1	63	29	0		1	3	0	0	NA	NA	22	25	1	NA	NA	NA	NA	NA
TALDO1	ENST00000319006	11	1006	0	Low_pLI	27	6	0	279	123	0	3	1	1	0	8	4	4	197	88	1	0.0043	1	NA	NA	NA
TAMALIN	ENST00000293662	12	1180		NA	13	5	0	289	173	0	3	1	0	0	0	NA	NA	NA	75	0	0.0749		NA	NA	NA
TAMM41	ENST00000455809	3	1006	0	Low_pLI	37	17	0	231	96	1	3	1	1	0	3	3	6	194	80	1	0.0007		NA	NA	NA
TANC1	ENST00000263635	2	5561	0	Low_pLI	65	32	15	1070	539	0	1	1	1	0	0	NA	NA	935	426	1	0		NA	NA	NA
TANGO2	ENST00000327374	22	823	0	Low_pLI	18	8	0	163	73	1	0	1	1	0	12	3	3	162	54	1	NA	1	NA	NA	NA
TANGO6	ENST00000261778	16	3267	0	Low_pLI	69	36	0	632	278	1	1	1	1	0	0	NA	NA	612	272	1	0		NA	NA	NA
TANK	ENST00000392749	2	1271	0.84	Mid_pLI	11	6	0	226	93	0	5	1	1	1	0	NA	NA	236	115	1	0.1252		NA	NA	NA
TAOK1	ENST00000261716	17	2987	1	High_pLI	7	1	0	308	205	0		1	1	9	17	3	3	678	361	1	0.261	1	NA	NA	NA
TAOK2	ENST00000308893	16	3693	1	High_pLI	45	19	0	717	407	0	0	1	1	0	0	NA	NA	576	302	0	0.0002		NA	NA	NA
TAOK3	ENST00000392533	12	2678	1	High_pLI	20	11	0	457	196	3	3	1	1	3	0	NA	NA	623	321	1	0.0216		NA	NA	NA
TAP1	ENST00000354258	6	2236	0	Low_pLI	48	19	0	417	193	1	0	1	1	0	6	4	4	358	140	0	0.0001	1	NA	NA	NA
TAP2	ENST00000374897	6	2050	0	Low_pLI	37	14	0	420	174	1	0	1	1	0	8	0	3	322	133	0	0.0005		NA	NA	NA
TAPBP	ENST00000434618	6	1339	0	Low_pLI	30	14	0	260	132	0	1	1	1	0	1	4	4	182	75	1	0.0027		NA	NA	NA
TAPBPL	ENST00000266556	12	1400	0	Low_pLI	41	19	5	270	132	1	0	1	1	0	0	NA	NA	186	91	1	0		NA	NA	NA
TAPT1	ENST00000405303	4	1690	0.03	Low_pLI	12	4	0	311	169	0		1	1	0	3	4	4	365	123	1	0.1025	1	NA	NA	NA
TARBP1	ENST00000040877	1	4836	0	Low_pLI	103	44	5	1088	460	1	1	1	1	0	0	NA	NA	960	361	1	0		NA	NA	NA
TARBP2	ENST00000266987	12	1092	0.47	Mid_pLI	15	7	0	202	95	0	4	1	1	0	0	NA	NA	192	77	0	0.0508		NA	NA	NA
TARDBP	ENST00000240185	1	1240	0.99	High_pLI	3	2	0	104	107	6		0	1	0	20	4	4	194	109	1	NA	NA	NA	NA	NA
TARM1	ENST00000432826	19	811	0	Low_pLI	28	12	0	192	86	0	0	1	1	0	0	NA	NA	117	54	1	NA		NA	NA	NA
TARS1	ENST00000265112	5	2153		NA	52	25	4	436	167	1	0	1	1	0	3	6	6	NA	216	1	0	1	NA	NA	NA
TARS2	ENST00000369064	1	2139	0	Low_pLI	50	22	0	388	186	1	0	1	1	0	8	0	0	442	150	1	0.0001		NA	NA	NA
TARS3	ENST00000335968	15	2390		NA	64	30	0	509	248	1	3	1	1	0	0	NA	NA	NA	231	1	0		NA	NA	NA
TAS1R1	ENST00000333172	1	2520	0	Low_pLI	58	20	17	569	258	1	3	1	1	1	0	NA	NA	298	122	0	0		NA	NA	NA
TAS1R3	ENST00000339381	1	2553	0	Low_pLI	67	33	32	825	449	1	0	1	1	1	0	NA	NA	268	118	1	0		NA	NA	NA
TAS2R1	ENST00000382492	5	899		NA	20	6	19	185	78	3	3	1	1	0	0	NA	NA	NA	44	0	NA		NA	NA	NA
TAS2R13	ENST00000390677	12	911		NA	28	13	27	215	70	0	0	1	1	1	0	NA	NA	NA	54	0	NA		NA	NA	NA
TAS2R16	ENST00000249284	7	875		NA	22	9	13	198	82	0	0	1	1	0	0	NA	NA	NA	42	1	NA		NA	NA	NA
TAS2R19	ENST00000390673	12	899		NA	24	12	24	235	77	1	5	1	1	0	0	NA	NA	NA	49	0	NA		NA	NA	NA
TAS2R20	ENST00000538986	12	929		NA	21	9	21	203	87	0	4	1	1	0	0	NA	NA	NA	52	0	NA		NA	NA	NA
TAS2R3	ENST00000247879	7	950	0	Low_pLI	23	8	0	203	88	0	0	1	1	0	0	NA	NA	71	52	0	NA		NA	NA	NA
TAS2R31	ENST00000390675	12	929		NA	24	7	24	202	77	1	5	1	0	0	0	NA	NA	NA	54	0	NA		NA	NA	NA
TAS2R38	ENST00000547270	7	1001	0.13	Mid_pLI	23	6	0	217	87	1	3	1	1	0	0	NA	NA	66	41	1	0.0106		NA	NA	NA
TAS2R39	ENST00000446620	7	1016	0	Low_pLI	21	9	0	196	73	0	3	1	1	0	0	NA	NA	82	52	1	0.0194		NA	NA	NA
TAS2R4	ENST00000247881	7	899	0	Low_pLI	27	5	0	170	77	0	4	1	3	0	0	NA	NA	81	41	0	NA		NA	NA	NA
TAS2R40	ENST00000408947	7	971	0.03	Low_pLI	27	13	0	177	78	0	5	1	0	0	0	NA	NA	73	48	1	NA		NA	NA	NA
TAS2R41	ENST00000408916	7	923	0	Low_pLI	29	19	0	175	84	0	0	1	1	0	0	NA	NA	84	37	1	NA		NA	NA	NA
TAS2R42	ENST00000334266	12	944		NA	33	9	32	189	76	0	0	1	1	0	0	NA	NA	NA	48	1	NA		NA	NA	NA
TAS2R43	ENST00000531678	12	929		NA	5	2	5	30	8	3		0	4	0	0	NA	NA	NA	59	0	NA	NA	NA	NA	NA
TAS2R46	ENST00000533467	12	929		NA	34	16	32	223	75	0	0	1	1	0	0	NA	NA	NA	53	1	NA		NA	NA	NA
TAS2R5	ENST00000247883	7	899	0	Low_pLI	22	11	1	197	71	1	3	1	1	0	0	NA	NA	70	43	1	NA		NA	NA	NA
TAS2R50	ENST00000506868	12	899		NA	20	5	20	201	71	3	0	1	1	0	0	NA	NA	NA	47	0	NA		NA	NA	NA
TAS2R60	ENST00000332690	7	956		NA	22	11	0	203	76	3	0	1	1	0	0	NA	NA	NA	44	0	NA		NA	NA	NA
TAS2R7	ENST00000240687	12	956	0.03	Low_pLI	17	5	17	208	89	0	0	1	1	0	0	NA	NA	86	53	0	NA		NA	NA	NA
TAS2R8	ENST00000240615	12	929		NA	24	7	23	208	68	1	5	1	0	0	0	NA	NA	NA	52	1	NA		NA	NA	NA
TAS2R9	ENST00000240691	12	938		NA	16	7	16	197	82	1	5	1	1	0	0	NA	NA	NA	51	0	NA		NA	NA	NA
TASL	ENST00000378962	X	905		NA	2	2	0	96	58	6		1	1	0	0	NA	NA	NA	74	1	NA	NA	NA	NA	NA
TASOR	ENST00000683822	3	4989		NA	60	20	0	965	402	0	5	1	1	0	0	NA	NA	NA	NA	NA	0		NA	NA	NA
TASP1	ENST00000337743	20	1250	0.61	Mid_pLI	15	3	0	198	94	0		1	1	0	2	4	4	317	115	1	0.0571	1	NA	NA	NA
TAT	ENST00000355962	16	1354	0.01	Low_pLI	20	12	0	276	111	0	3	1	1	0	19	3	0	275	101	1	0.0189	1	NA	NA	NA
TATDN1	ENST00000276692	8	882	0	Low_pLI	30	9	0	177	66	1	0	1	0	0	0	NA	NA	259	83	1	NA		NA	NA	NA
TATDN2	ENST00000448281	3	2280	0	Low_pLI	39	19	0	511	224	0	0	1	1	0	0	NA	NA	341	181	1	0.0002		NA	NA	NA
TATDN3	ENST00000366974	1	815	0	Low_pLI	22	9	0	172	62	0	0	1	1	0	0	NA	NA	219	76	1	NA		NA	NA	NA
TAX1BP1	ENST00000396319	7	2354	0	Low_pLI	50	25	0	449	182	0	1	1	1	0	0	NA	NA	549	258	1	0		NA	NA	NA
TAX1BP3	ENST00000225525	17	371	0.01	Low_pLI	2	1	0	76	41	4		1	1	0	0	NA	NA	71	36	1	NA	NA	NA	NA	NA
TBATA	ENST00000456372	10	1050	0	Low_pLI	25	14	4	265	108	0	0	1	1	1	1	5	5	199	101	0	0.0059		NA	NA	NA
TBC1D1	ENST00000261439	4	3488	0	Low_pLI	82	34	4	768	335	1	0	1	1	3	0	NA	NA	634	330	1	0		NA	NA	NA
TBC1D10A	ENST00000215790	22	1518	0	Low_pLI	27	13	5	337	172	3	3	1	1	0	0	NA	NA	280	133	1	0.0039		NA	NA	NA
TBC1D10B	ENST00000409939	16	2418	1	High_pLI	16	9	0	578	309	0	0	1	1	0	0	NA	NA	350	184	0	0.0409		NA	NA	NA
TBC1D10C	ENST00000542590	11	1332	0.15	Mid_pLI	39	23	3	305	169	1	1	1	1	0	0	NA	NA	232	103	1	0.0002		NA	NA	NA
TBC1D12	ENST00000225235	10	2315	0	Low_pLI	42	22	0	510	240	0	0	1	1	0	0	NA	NA	420	177	0	0.0001		NA	NA	NA
TBC1D13	ENST00000372648	9	1191	0	Low_pLI	14	7	0	205	108	0	4	1	1	0	0	NA	NA	265	87	1	0.0663		NA	NA	NA
TBC1D14	ENST00000409757	4	2069	0.04	Low_pLI	19	12	0	408	234	1	0	1	0	0	0	NA	NA	377	164	0	0.0225		NA	NA	NA
TBC1D15	ENST00000485960	12	2008	0.06	Low_pLI	29	17	0	383	152	0	1	1	1	0	0	NA	NA	533	192	1	0.0026		NA	NA	NA
TBC1D16	ENST00000310924	17	2293	0	Low_pLI	29	12	0	565	327	0	4	1	1	0	0	NA	NA	344	155	1	0.0035		NA	NA	NA
TBC1D17	ENST00000221543	19	1930	0	Low_pLI	44	20	3	510	282	1	3	1	1	0	0	NA	NA	367	118	1	0.0001		NA	NA	NA
TBC1D19	ENST00000264866	4	1560	0	Low_pLI	23	11	0	243	118	1	3	1	1	1	0	NA	NA	466	125	1	0.0095		NA	NA	NA
TBC1D2	ENST00000465784	9	2774	0	Low_pLI	56	23	5	600	287	3	3	1	1	1	0	NA	NA	440	231	1	0		NA	NA	NA
TBC1D20	ENST00000354200	20	1204	0.93	High_pLI	20	6	0	225	126	1	3	1	1	0	4	3	3	200	85	1	0.0189	1	NA	NA	NA
TBC1D21	ENST00000300504	15	1000	0	Low_pLI	16	11	0	211	85	1	3	1	1	0	0	NA	NA	220	75	1	NA		NA	NA	NA
TBC1D22A	ENST00000337137	22	1541	0.42	Mid_pLI	29	13	0	350	198	0	0	1	1	0	0	NA	NA	307	108	1	0.003		NA	NA	NA
TBC1D22B	ENST00000373491	6	1505	0.03	Low_pLI	21	9	0	261	121	3	0	1	1	0	0	NA	NA	331	118	1	0.0139		NA	NA	NA
TBC1D23	ENST00000394144	3	2081	0	Low_pLI	27	11	0	370	156	0	1	1	1	0	5	3	NA	511	165	1	0.0037	1	NA	NA	NA
TBC1D24	ENST00000646147	16	1673	0	Low_pLI	35	14	0	373	195	3	3	1	1	0	64	0	0	244	113	1	0.0013	1	NA	NA	NA
TBC1D25	ENST00000376771	X	2061	0.52	Mid_pLI	9	4	0	244	150	3		1	1	0	0	NA	NA	255	129	1	0.1811	NA	NA	NA	NA
TBC1D26	ENST00000437605	17	1394	0	Low_pLI	14	3	0	113	50	3		3	3	0	0	NA	NA	196	65	5	NA		NA	NA	NA
TBC1D2B	ENST00000300584	15	2879	0	Low_pLI	51	24	0	639	303	1	3	1	1	0	6	1	4	523	248	1	0.0001	1	NA	NA	NA
TBC1D30	ENST00000539867	12	2274	0.89	Mid_pLI	30	19	6	430	190	1	0	1	1	0	0	NA	NA	391	187	1	0.0027		NA	NA	NA
TBC1D31	ENST00000287380	8	3179	0	Low_pLI	77	38	6	594	233	1	0	1	1	0	0	NA	NA	703	309	0	0		NA	NA	NA
TBC1D32	ENST00000398212	6	3742	0	Low_pLI	99	31	0	736	274	1	3	1	1	1	0	NA	NA	963	308	1	0		NA	NA	NA
TBC1D3B	ENST00000611257	17	1637	0.22	Mid_pLI	4	4	0	39	15	3		0	0	0	0	NA	NA	281	131	1	NA	NA	NA	NA	NA
TBC1D3L	ENST00000612727	17	1637		NA	7	4	0	61	27	4		4	4	0	0	NA	NA	NA	130	1	NA	NA	NA	NA	NA
TBC1D4	ENST00000377636	13	3876	0	Low_pLI	88	41	0	785	381	1	1	1	1	1	1	6	6	746	350	1	0		NA	NA	NA
TBC1D7	ENST00000379300	6	875	0	Low_pLI	26	13	0	211	82	1	0	1	1	0	4	4	NA	194	71	1	NA		NA	NA	NA
TBC1D8	ENST00000409318	2	3448	0	Low_pLI	70	25	11	754	344	0	0	1	1	0	0	NA	NA	619	274	1	0		NA	NA	NA
TBC1D8B	ENST00000357242	X	3342	0	Low_pLI	56	28	0	438	172	1	3	1	1	0	6	3	3	755	289	1	0		NA	NA	NA
TBC1D9	ENST00000442267	4	3780	0	Low_pLI	43	20	0	658	348	0	0	1	1	0	0	NA	NA	687	289	1	0.0002		NA	NA	NA
TBC1D9B	ENST00000355235	5	3681	0	Low_pLI	70	32	8	829	417	0	0	1	1	0	0	NA	NA	654	296	1	0		NA	NA	NA
TBCA	ENST00000380377	5	323	0.16	Mid_pLI	3	1	0	57	25	4		0	1	0	0	NA	NA	87	47	3	NA	NA	NA	NA	NA
TBCB	ENST00000221855	19	729	0.01	Low_pLI	9	2	0	189	91	0		1	1	0	0	NA	NA	142	54	0	NA	NA	NA	NA	NA
TBCC	ENST00000372876	6	1040	0	Low_pLI	20	12	0	275	119	0	0	1	1	0	0	NA	NA	111	84	1	0.0184		NA	NA	NA
TBCCD1	ENST00000338733	3	1668	0	Low_pLI	23	11	0	315	134	3	3	1	1	0	0	NA	NA	274	119	0	0.0087		NA	NA	NA
TBCD	ENST00000355528	17	3540	0	Low_pLI	53	28	0	782	443	0	3	1	1	0	26	3	3	804	237	1	0	1	NA	NA	NA
TBCE	ENST00000642610	1	1568	0	Low_pLI	45	15	0	327	149	0	3	1	1	0	11	3	3	402	145	1	0.0002	1	NA	NA	NA
TBCEL	ENST00000683345	11	1268	0.97	High_pLI	10	6	0	173	111	4	4	1	1	0	0	NA	NA	239	NA	NA	0.1528		NA	NA	NA
TBCK	ENST00000394708	4	2657	0	Low_pLI	56	20	0	545	219	0	0	1	1	1	39	0	0	638	183	1	0	1	NA	NA	NA
TBK1	ENST00000331710	12	2170	0.08	Low_pLI	24	11	0	324	142	3	3	1	1	1	30	4	4	562	207	1	0.0091		NA	NA	NA
TBKBP1	ENST00000578982	17	1839	0.27	Mid_pLI	16	6	0	124	59	5	5	5	5	0	0	NA	NA	298	60	5	NA		NA	NA	NA
TBL1X	ENST00000645353	X	1719	0.98	High_pLI	7	3	0	223	150	4		3	1	1	1	4	4	362	110	1	NA	NA	NA	NA	NA
TBL1XR1	ENST00000457928	3	1531	1	High_pLI	1	0	0	122	127	6		0	1	7	60	0	0	335	102	1	NA	1	NA	NA	NA
TBL2	ENST00000305632	7	1337	0	Low_pLI	20	6	0	291	142	1	3	1	1	1	0	NA	NA	197	98	1	0.0165		NA	NA	NA
TBL3	ENST00000568546	16	2405	0	Low_pLI	39	17	4	686	373	1	3	1	1	0	0	NA	NA	469	136	1	0.0008		NA	NA	NA
TBP	ENST00000392092	6	1013	0.02	Low_pLI	30	6	0	119	89	3	3	0	1	0	0	NA	NA	206	113	3	0.0027		NA	NA	NA
TBPL1	ENST00000237264	6	555	0.38	Mid_pLI	3	2	0	70	37	4		1	0	0	0	NA	NA	127	43	3	NA	NA	NA	NA	NA
TBR1	ENST00000389554	2	2043	1	High_pLI	3	1	0	292	224	4		1	1	4	36	0	0	268	111	0	NA	1	NA	NA	NA
TBRG1	ENST00000441174	11	1227	0	Low_pLI	25	6	0	266	103	0	4	1	1	0	1	4	4	232	110	1	0.0059		NA	NA	NA
TBRG4	ENST00000258770	7	1886	0	Low_pLI	39	13	0	384	205	1	0	1	1	0	0	NA	NA	310	140	1	0.0004		NA	NA	NA
TBX1	ENST00000649276	22	1508	0.84	Mid_pLI	9	3	0	398	232	1		0	1	1	25	1	3	190	NA	NA	0.1885	1	NA	NA	NA
TBX10	ENST00000335385	11	1150	0	Low_pLI	18	9	3	253	107	3	0	1	3	0	0	NA	NA	165	61	1	NA		NA	NA	NA
TBX15	ENST00000369429	1	1801	0.66	Mid_pLI	12	7	0	359	171	0	0	1	1	0	4	4	4	230	128	1	0.1062	1	NA	NA	NA
TBX18	ENST00000369663	6	1816	1	High_pLI	15	7	0	452	208	4	4	1	1	0	5	3	6	272	123	0	0.0525	1	NA	NA	NA
TBX19	ENST00000367821	1	1339	0	Low_pLI	22	12	2	260	132	3	3	1	1	0	13	0	0	213	80	0	0.0113		NA	NA	NA
TBX2	ENST00000240328	17	2132	0.99	High_pLI	15	8	0	538	311	4	4	1	1	0	2	5	5	229	129	1	0.0501		NA	NA	NA
TBX20	ENST00000408931	7	1336	0.97	High_pLI	6	4	0	252	131	4		1	1	0	4	3	3	218	92	1	0.3378	1	NA	NA	NA
TBX21	ENST00000177694	17	1602	1	High_pLI	10	4	0	324	184	3		0	1	0	1	6	NA	231	110	1	0.1579		NA	NA	NA
TBX22	ENST00000373296	X	1555	0.98	High_pLI	6	1	0	272	112	4		1	1	0	8	0	0	277	125	1	0.3186	1	NA	NA	NA
TBX3	ENST00000349155	12	2165	0.99	High_pLI	8	2	0	481	295	4		1	1	3	12	3	3	268	137	1	0.2446	1	NA	NA	NA
TBX4	ENST00000644296	17	1633	0.5	Mid_pLI	10	3	0	354	205	4		1	1	1	44	0	0	249	117	1	0.1444	1	NA	NA	NA
TBX5	ENST00000405440	12	1549	1	High_pLI	3	3	0	294	191	4		1	1	0	125	3	0	254	118	1	NA	1	NA	NA	NA
TBX6	ENST00000395224	16	1303	0.01	Low_pLI	24	4	0	314	149	0		1	1	0	17	5	5	192	63	0	0.0065		NA	NA	NA
TBXA2R	ENST00000375190	19	1030	0	Low_pLI	20	13	7	275	158	1	0	1	1	0	2	4	4	86	38	0	0.0207		NA	NA	NA
TBXAS1	ENST00000448866	7	1589	0	Low_pLI	42	15	0	393	180	1	3	1	1	0	5	0	4	341	112	1	0	1	NA	NA	NA
TBXT	ENST00000366876	6	1303		NA	10	6	1	276	122	5	5	1	0	0	2	3	6	NA	77	0	0.1565		NA	NA	NA
TC2N	ENST00000435962	14	1462	0	Low_pLI	38	13	0	297	108	0	0	1	1	0	0	NA	NA	336	126	1	0.0004		NA	NA	NA
TCAF1	ENST00000479870	7	2758		NA	5	2	0	132	72	5		5	5	0	0	NA	NA	NA	180	1	NA	NA	NA	NA	NA
TCAF2	ENST00000684770	7	2753		NA	17	5	9	115	50	6	6	5	5	0	0	NA	NA	NA	NA	NA	NA		NA	NA	NA
TCAIM	ENST00000342649	3	1481	0	Low_pLI	29	5	0	234	89	0	0	1	0	0	0	NA	NA	323	126	1	0.0024		NA	NA	NA
TCAP	ENST00000309889	17	502	0.19	Mid_pLI	17	7	0	121	53	3	3	1	0	0	17	5	5	71	50	1	NA		NA	NA	NA
TCEA1	ENST00000521604	8	896	0.9	High_pLI	18	3	0	179	71	3		1	3	0	0	NA	NA	224	97	1	NA		NA	NA	NA
TCEA2	ENST00000343484	20	890	0	Low_pLI	11	6	0	177	115	3	0	1	1	0	0	NA	NA	180	75	1	NA		NA	NA	NA
TCEA3	ENST00000450454	1	1036	0	Low_pLI	22	9	0	197	71	5	5	1	0	0	0	NA	NA	236	101	1	0.0126		NA	NA	NA
TCEAL1	ENST00000372625	X	479	0.59	Mid_pLI	1	0	0	41	29	6		1	3	1	5	0	4	63	66	1	NA	NA	NA	NA	NA
TCEAL2	ENST00000372780	X	683	0.35	Mid_pLI	9	2	9	101	46	0		1	1	0	0	NA	NA	17	102	1	NA	NA	NA	NA	NA
TCEAL3	ENST00000372627	X	602	0.74	Mid_pLI	7	2	3	70	31	3		1	0	0	0	NA	NA	91	87	3	NA	NA	NA	NA	NA
TCEAL4	ENST00000472484	X	647	0.75	Mid_pLI	2	0	2	77	29	4		0	1	0	0	NA	NA	116	104	1	NA	NA	NA	NA	NA
TCEAL5	ENST00000372680	X	620	0.73	Mid_pLI	4	2	0	70	55	6		1	0	0	0	NA	NA	80	96	3	NA	NA	NA	NA	NA
TCEAL7	ENST00000332431	X	302	0.48	Mid_pLI	3	0	1	36	12	3		1	0	1	0	NA	NA	42	40	3	NA	NA	NA	NA	NA
TCEAL8	ENST00000372685	X	353	0.54	Mid_pLI	2	0	0	55	28	3		1	0	0	0	NA	NA	48	50	3	NA	NA	NA	NA	NA
TCEAL9	ENST00000372661	X	314		NA	1	1	0	40	16	6		1	0	0	0	NA	NA	NA	50	3	NA	NA	NA	NA	NA
TCEANC2	ENST00000234827	1	623	0	Low_pLI	16	4	0	131	49	0		1	0	0	0	NA	NA	132	67	1	NA		NA	NA	NA
TCERG1	ENST00000679501	5	3325	1	High_pLI	23	11	0	529	269	0	4	1	1	2	1	5	NA	712	NA	NA	0.0102		NA	NA	NA
TCERG1L	ENST00000368642	10	1749	0	Low_pLI	31	12	1	466	215	0	0	1	0	0	0	NA	NA	287	127	0	0.0017		NA	NA	NA
TCF12	ENST00000333725	15	2102	0.68	Mid_pLI	24	11	0	469	212	3	3	1	1	3	42	3	0	474	154	0	0.0077	1	NA	NA	NA
TCF15	ENST00000246080	20	598	0.52	Mid_pLI	20	6	0	170	94	5	4	1	0	0	0	NA	NA	42	25	1	NA		NA	NA	NA
TCF19	ENST00000376257	6	1035	0	Low_pLI	19	8	2	222	94	0	1	1	1	0	0	NA	NA	98	59	3	0.0259		NA	NA	NA
TCF20	ENST00000677622	22	5879	1	High_pLI	4	0	0	1241	585	4		1	1	30	71	1	3	795	NA	NA	NA	1	NA	NA	NA
TCF21	ENST00000367882	6	538	0.83	Mid_pLI	1	1	0	96	43	5		1	1	0	0	NA	NA	65	44	0	NA	NA	NA	NA	NA
TCF23	ENST00000296096	2	642	0	Low_pLI	8	3	3	141	66	3		1	1	0	0	NA	NA	73	39	1	NA	NA	NA	NA	NA
TCF24	ENST00000563496	8	502	0.03	Low_pLI	8	1	0	144	68	3		1	0	0	0	NA	NA	39	21	0	NA	NA	NA	NA	NA
TCF25	ENST00000263346	16	2013	0.42	Mid_pLI	23	9	0	556	274	0	0	1	1	0	0	NA	NA	409	149	1	0.0093		NA	NA	NA
TCF4	ENST00000354452	18	1998	1	High_pLI	1	0	0	276	168	5		1	1	33	139	0	0	499	142	0	NA	1	NA	NA	NA
TCF7	ENST00000342854	5	1145	0.01	Low_pLI	13	6	0	325	159	5	5	1	1	1	0	NA	NA	229	94	0	0.0854		NA	NA	NA
TCF7L1	ENST00000282111	2	1755	0.36	Mid_pLI	13	3	0	347	210	3		1	1	0	0	NA	NA	305	127	3	0.0839		NA	NA	NA
TCF7L2	ENST00000627217	10	1795	1	High_pLI	21	7	0	366	252	5	0	0	0	5	2	3	NA	368	141	0	0.0157	1	NA	NA	NA
TCFL5	ENST00000335351	20	1497	0.99	High_pLI	4	1	0	332	209	6		1	1	0	0	NA	NA	216	119	0	NA	NA	NA	NA	NA
TCHH	ENST00000614923	1	5830	0	Low_pLI	179	96	171	1644	631	1	0	1	1	0	1	5	5	619	1071	1	0		NA	NA	NA
TCHHL1	ENST00000368806	1	2713	0.58	Mid_pLI	67	25	64	533	206	1	3	1	1	0	0	NA	NA	38	323	1	0		NA	NA	NA
TCHP	ENST00000405876	12	1485	0	Low_pLI	46	30	0	352	126	3	3	1	1	0	0	NA	NA	382	234	1	0.0002		NA	NA	NA
TCIM	ENST00000315792	8	320		NA	6	4	0	80	39	5		1	1	0	0	NA	NA	NA	34	0	NA	NA	NA	NA	NA
TCIRG1	ENST00000265686	11	2474	0	Low_pLI	48	24	0	615	303	0	0	1	1	1	79	0	0	409	147	1	0		NA	NA	NA
TCL1A	ENST00000402399	14	342	0	Low_pLI	2	2	0	72	34	4		0	1	0	0	NA	NA	72	23	1	NA	NA	NA	NA	NA
TCL1B	ENST00000340722	14	384	0.01	Low_pLI	15	4	0	88	51	3		1	3	0	0	NA	NA	64	28	1	NA		NA	NA	NA
TCN1	ENST00000257264	11	1293	0	Low_pLI	43	15	0	291	125	0	3	1	1	0	2	5	5	253	98	1	0		NA	NA	NA
TCN2	ENST00000215838	22	1275	0	Low_pLI	43	18	0	353	164	0	0	1	1	0	17	3	4	232	93	1	0	1	NA	NA	NA
TCOF1	ENST00000643257	5	4444	0.95	High_pLI	15	4	0	916	481	0		1	1	3	108	1	3	843	439	1	0.0515	1	NA	NA	NA
TCP1	ENST00000321394	6	1659	1	High_pLI	5	3	0	262	117	6		1	0	1	0	NA	NA	315	135	1	0.4117	NA	NA	NA	NA
TCP10L	ENST00000300258	21	644	0	Low_pLI	18	7	6	141	57	0	0	1	1	0	0	NA	NA	94	68	1	NA		NA	NA	NA
TCP11	ENST00000311875	6	1503	0	Low_pLI	32	8	4	296	129	0	0	1	1	1	0	NA	NA	273	127	1	0.0016		NA	NA	NA
TCP11L1	ENST00000334274	11	1521	0	Low_pLI	23	9	0	288	120	3	0	1	1	1	0	NA	NA	266	137	1	0.0093		NA	NA	NA
TCP11L2	ENST00000299045	12	1551	0	Low_pLI	37	15	0	326	110	0	0	1	1	0	0	NA	NA	276	134	1	0.0007		NA	NA	NA
TCTA	ENST00000273590	3	309	0	Low_pLI	5	4	0	63	33	4		1	1	0	0	NA	NA	52	19	0	NA	NA	NA	NA	NA
TCTE1	ENST00000371505	6	1502	0	Low_pLI	33	20	1	345	135	0	0	1	1	0	0	NA	NA	164	84	1	0.0016		NA	NA	NA
TCTN1	ENST00000397659	12	1765	0	Low_pLI	40	16	0	329	149	1	5	1	1	1	17	1	0	325	97	0	0.0002	1	NA	NA	NA
TCTN2	ENST00000303372	12	2076	0	Low_pLI	54	20	2	429	182	1	0	1	1	0	27	1	4	430	124	0	0	1	NA	NA	NA
TCTN3	ENST00000371217	10	1810	0	Low_pLI	55	20	0	344	159	1	0	1	1	0	21	1	4	352	110	1	0	1	NA	NA	NA
TDG	ENST00000392872	12	1223	0	Low_pLI	20	9	0	169	67	1	0	1	1	0	0	NA	NA	274	137	1	0.0181		NA	NA	NA
TDGF1	ENST00000296145	3	561	0	Low_pLI	11	2	3	134	56	0		1	1	0	1	4	4	108	36	1	NA		NA	NA	NA
TDO2	ENST00000536354	4	1209	0	Low_pLI	32	18	0	264	109	3	3	1	1	0	2	3	6	316	124	0	0.0018		NA	NA	NA
TDP1	ENST00000335725	14	1812	0	Low_pLI	53	20	0	395	138	0	3	1	1	1	5	0	4	427	150	1	0		NA	NA	NA
TDP2	ENST00000378198	6	1082	0	Low_pLI	31	15	0	243	98	1	0	1	1	0	4	3	5	229	97	1	0.0019		NA	NA	NA
TDRD10	ENST00000368482	1	1044	0	Low_pLI	24	9	1	211	94	0	3	1	1	0	0	NA	NA	213	83	1	0.0073		NA	NA	NA
TDRD3	ENST00000377881	13	2222	0	Low_pLI	31	13	0	391	165	0	0	1	1	0	0	NA	NA	471	207	0	0.0023		NA	NA	NA
TDRD5	ENST00000444136	1	3091	0.97	High_pLI	29	13	0	518	268	1	0	1	1	0	0	NA	NA	667	283	1	0.0028		NA	NA	NA
TDRD6	ENST00000316081	6	6287	0	Low_pLI	242	95	0	1655	577	1	1	1	1	1	0	NA	NA	956	520	1	0		NA	NA	NA
TDRD7	ENST00000355295	9	3281	0	Low_pLI	26	13	0	608	247	0	0	1	1	0	6	3	4	630	281	1	0.0049	1	NA	NA	NA
TDRD9	ENST00000409874	14	4113	0	Low_pLI	88	37	0	812	385	1	1	1	1	1	2	4	NA	938	323	1	0		NA	NA	NA
TDRKH	ENST00000368824	1	1674	0.03	Low_pLI	24	5	0	280	124	3	4	1	0	1	1	4	4	343	137	1	0.0086		NA	NA	NA
TDRP	ENST00000324079	8	555	0	Low_pLI	22	8	6	212	80	3	3	1	1	0	0	NA	NA	110	52	0	NA		NA	NA	NA
TEAD1	ENST00000527636	11	1270	1	High_pLI	3	2	0	215	112	4		0	1	0	1	6	6	279	100	1	NA	NA	NA	NA	NA
TEAD2	ENST00000593945	19	1344	0	Low_pLI	35	18	0	264	144	1	1	1	1	0	0	NA	NA	281	98	1	0.0006		NA	NA	NA
TEAD4	ENST00000359864	12	1294	0	Low_pLI	11	6	0	303	147	1	0	1	1	0	0	NA	NA	260	96	1	0.1314		NA	NA	NA
TEC	ENST00000381501	4	1879	0	Low_pLI	38	20	0	313	150	0	0	1	1	1	0	NA	NA	500	192	1	0.0007		NA	NA	NA
TECPR1	ENST00000447648	7	3474	0	Low_pLI	49	34	0	769	409	1	0	1	1	0	2	4	4	686	206	1	0.0001		NA	NA	NA
TECPR2	ENST00000359520	14	4217	0.58	Mid_pLI	43	22	0	830	451	3	3	1	1	1	41	1	4	697	276	1	0	1	NA	NA	NA
TECR	ENST00000215567	19	914	0.11	Mid_pLI	13	2	0	174	104	3		1	1	0	1	4	4	246	48	0	NA		NA	NA	NA
TECRL	ENST00000381210	4	1080	0	Low_pLI	31	16	0	232	94	0	3	1	1	0	2	4	4	270	71	0	0.0014		NA	NA	NA
TECTA	ENST00000392793	11	6445	0	Low_pLI	95	43	0	1364	663	1	1	1	1	0	50	0	0	1060	364	1	0		NA	NA	NA
TECTB	ENST00000646139	10	980	0	Low_pLI	17	8	0	220	102	0	3	1	1	0	0	NA	NA	229	63	1	NA		NA	NA	NA
TEDC1	ENST00000392523	14	1479		NA	38	26	0	435	216	1	0	1	1	0	0	NA	NA	NA	102	1	0.0006		NA	NA	NA
TEDC2	ENST00000361837	16	1292		NA	41	18	3	334	171	1	1	1	1	1	0	NA	NA	NA	99	1	0.0001		NA	NA	NA
TEDDM1	ENST00000367565	1	821	0	Low_pLI	24	13	21	188	63	0	0	1	1	0	0	NA	NA	64	57	1	NA		NA	NA	NA
TEF	ENST00000266304	22	908	0.63	Mid_pLI	6	1	0	174	112	5		3	0	0	0	NA	NA	121	77	1	NA	NA	NA	NA	NA
TEFM	ENST00000581216	17	1079	0.51	Mid_pLI	24	9	2	232	78	0	3	1	1	0	0	NA	NA	184	93	1	0.0091		NA	NA	NA
TEK	ENST00000380036	9	3352	1	High_pLI	30	12	0	647	317	3	3	1	1	1	30	0	0	699	257	1	0.0028	1	NA	NA	NA
TEKT1	ENST00000338694	17	1250	0	Low_pLI	27	10	3	279	140	0	4	1	1	0	0	NA	NA	221	119	1	0.0039		NA	NA	NA
TEKT2	ENST00000207457	1	1284	0	Low_pLI	46	14	0	313	115	0	0	1	1	0	0	NA	NA	231	117	1	0.0002		NA	NA	NA
TEKT3	ENST00000395930	17	1466	0	Low_pLI	40	20	0	313	127	0	3	1	1	0	0	NA	NA	242	123	1	0.0003		NA	NA	NA
TEKT4	ENST00000295201	2	1302	0	Low_pLI	36	14	0	475	206	0	0	1	1	0	0	NA	NA	188	110	1	0.0008		NA	NA	NA
TEKT5	ENST00000283025	16	1451	0	Low_pLI	28	18	0	478	203	1	0	1	1	0	0	NA	NA	240	116	1	0.0041		NA	NA	NA
TELO2	ENST00000262319	16	2494	0	Low_pLI	49	19	0	673	366	0	0	1	1	1	5	3	3	424	159	1	0.0001	1	NA	NA	NA
TEN1	ENST00000397640	17	369	0.02	Low_pLI	9	5	0	83	40	4	4	1	0	0	0	NA	NA	57	34	1	NA	NA	NA	NA	NA
TENM3	ENST00000511685	4	8073	1	High_pLI	46	20	0	1567	806	0	0	1	1	0	6	3	3	1331	546	1	0	1	NA	NA	NA
TENM4	ENST00000278550	11	8280	1	High_pLI	45	25	0	1706	845	0	0	1	1	1	4	0	4	1217	463	1	0		NA	NA	NA
TENT2	ENST00000453514	5	1441		NA	36	11	0	272	106	1	3	1	1	1	0	NA	NA	NA	119	1	0.0005		NA	NA	NA
TENT4A	ENST00000230859	5	2366		NA	12	3	0	525	332	4		1	1	0	0	NA	NA	NA	142	0	0.102		NA	NA	NA
TENT4B	ENST00000561678	16	2130		NA	6	2	0	325	222	0		0	1	0	0	NA	NA	NA	125	3	0.3483	NA	NA	NA	NA
TENT5A	ENST00000320172	6	1327		NA	9	3	0	208	145	5		1	3	0	4	0	3	NA	86	1	NA		NA	NA	NA
TENT5B	ENST00000289166	1	1276		NA	20	9	1	310	144	1	0	1	1	1	0	NA	NA	NA	62	1	0.017		NA	NA	NA
TENT5C	ENST00000369448	1	1175		NA	12	4	0	202	125	5		1	1	0	0	NA	NA	NA	75	0	0.104		NA	NA	NA
TEP1	ENST00000262715	14	7830	0	Low_pLI	152	61	0	1670	782	1	0	1	1	0	0	NA	NA	1485	521	1	0		NA	NA	NA
TEPP	ENST00000441824	16	644	0	Low_pLI	17	9	0	142	63	0	0	1	1	0	0	NA	NA	169	35	1	NA		NA	NA	NA
TEPSIN	ENST00000637944	17	1769		NA	37	12	12	476	267	1	0	1	1	0	0	NA	NA	NA	87	1	0.0008		NA	NA	NA
TERB1	ENST00000433154	16	2167		NA	38	17	0	378	146	1	0	1	1	0	4	0	3	NA	195	1	0.0004		NA	NA	NA
TERB2	ENST00000340827	15	656		NA	18	7	0	126	53	3	4	1	3	0	2	4	NA	NA	56	0	NA		NA	NA	NA
TERF1	ENST00000276603	8	1310	0.91	High_pLI	21	8	0	254	103	1	5	0	3	0	0	NA	NA	290	144	1	NA		NA	NA	NA
TERF2	ENST00000254942	16	1619	0.99	High_pLI	9	3	0	317	161	3		3	3	0	0	NA	NA	282	151	1	NA	NA	NA	NA	NA
TERF2IP	ENST00000300086	16	1197	0	Low_pLI	32	16	0	302	157	0	0	1	1	0	0	NA	NA	166	109	0	0.0021		NA	NA	NA
TERT	ENST00000310581	5	3383	0.99	High_pLI	31	10	1	582	459	0	3	1	1	0	70	1	0	457	163	1	0.0018	1	NA	NA	NA
TES	ENST00000358204	7	1259	0	Low_pLI	31	14	0	245	101	3	3	1	1	0	0	NA	NA	272	130	1	0.0021		NA	NA	NA
TESC	ENST00000335209	12	637	0.11	Mid_pLI	7	4	0	138	70	3		1	0	0	0	NA	NA	148	61	1	NA	NA	NA	NA	NA
TESK1	ENST00000336395	9	1871	0.99	High_pLI	26	10	0	427	195	0	0	1	1	1	0	NA	NA	268	96	1	0.0056		NA	NA	NA
TESK2	ENST00000372086	1	1706	0	Low_pLI	44	15	0	356	140	1	3	1	1	0	0	NA	NA	276	126	1	0.0001		NA	NA	NA
TESMIN	ENST00000255087	11	1518		NA	35	17	3	307	141	0	0	1	1	0	0	NA	NA	NA	125	1	0.0004		NA	NA	NA
TESPA1	ENST00000449076	12	1557	0	Low_pLI	27	10	0	292	133	0	0	1	1	0	0	NA	NA	283	133	1	0.004		NA	NA	NA
TET1	ENST00000373644	10	6400	1	High_pLI	31	11	3	1157	528	3	3	1	1	0	0	NA	NA	989	533	1	0.003		NA	NA	NA
TET2	ENST00000380013	4	6000	0	Low_pLI	247	101	34	1178	467	0	0	1	1	3	6	3	3	890	572	1	0		NA	NA	NA
TET3	ENST00000409262	2	5377	1	High_pLI	24	2	0	1010	642	3		1	1	1	19	0	4	636	398	1	0.009	1	NA	NA	NA
TEX10	ENST00000374902	9	2776	1	High_pLI	19	7	0	481	222	5	5	1	1	0	0	NA	NA	522	215	1	0.025		NA	NA	NA
TEX101	ENST00000598265	19	745	0	Low_pLI	13	4	7	121	60	0		1	1	0	0	NA	NA	117	49	1	NA		NA	NA	NA
TEX11	ENST00000374333	X	2749	1	High_pLI	3	0	0	300	154	0		1	1	0	5	3	6	745	258	1	NA	NA	NA	NA	NA
TEX12	ENST00000280358	11	368	0	Low_pLI	2	1	0	57	32	3		1	1	1	0	NA	NA	76	35	1	NA	NA	NA	NA	NA
TEX13A	ENST00000600991	X	1228	0.02	Low_pLI	17	8	9	234	103	1	4	1	1	0	0	NA	NA	91	107	0	0.0364		NA	NA	NA
TEX13B	ENST00000302917	X	937	0.01	Low_pLI	8	3	2	146	69	4		1	1	0	0	NA	NA	67	83	0	NA	NA	NA	NA	NA
TEX13D	ENST00000632372	X	2144		NA	17	8	16	122	46	4	4	4	4	0	0	NA	NA	NA	195	1	NA		NA	NA	NA
TEX14	ENST00000349033	17	4325	0	Low_pLI	127	53	0	919	352	1	1	1	1	2	8	0	3	989	389	1	0		NA	NA	NA
TEX15	ENST00000643185	8	9510	0	Low_pLI	247	68	0	2072	759	1	0	1	1	1	7	3	6	1318	823	1	0		NA	NA	NA
TEX19	ENST00000333437	17	494		NA	17	5	16	97	39	0	3	1	0	0	0	NA	NA	NA	42	0	NA		NA	NA	NA
TEX2	ENST00000584379	17	3373	0	Low_pLI	46	15	0	653	304	1	0	1	1	1	0	NA	NA	565	303	1	0.0003		NA	NA	NA
TEX22	ENST00000451127	14	450	0	Low_pLI	19	10	3	129	62	3	3	1	1	0	0	NA	NA	48	27	3	NA		NA	NA	NA
TEX26	ENST00000380473	13	863	0	Low_pLI	22	9	4	188	77	0	0	1	1	0	0	NA	NA	189	73	1	NA		NA	NA	NA
TEX261	ENST00000272438	2	585	0	Low_pLI	11	6	0	102	59	3	3	1	1	0	0	NA	NA	124	30	1	NA		NA	NA	NA
TEX264	ENST00000341333	3	938	0.16	Mid_pLI	14	6	0	206	84	3	3	1	1	0	0	NA	NA	123	53	1	NA		NA	NA	NA
TEX29	ENST00000283547	13	451	0	Low_pLI	8	3	0	97	52	0		1	1	0	0	NA	NA	98	33	1	NA	NA	NA	NA	NA
TEX30	ENST00000376032	13	679	0	Low_pLI	7	3	0	125	47	3		1	1	0	0	NA	NA	142	59	0	NA	NA	NA	NA	NA
TEX33	ENST00000381821	22	838	0	Low_pLI	17	10	0	195	96	3	3	1	1	0	0	NA	NA	139	69	1	NA		NA	NA	NA
TEX35	ENST00000319416	1	693	0	Low_pLI	16	5	2	141	53	0	3	1	0	0	0	NA	NA	177	90	1	NA		NA	NA	NA
TEX36	ENST00000368821	10	557	0	Low_pLI	10	6	3	135	52	0	1	1	1	0	0	NA	NA	69	45	1	NA		NA	NA	NA
TEX37	ENST00000303254	2	540	0	Low_pLI	20	5	18	136	60	3	1	0	3	0	0	NA	NA	52	40	1	NA		NA	NA	NA
TEX38	ENST00000334122	1	619	0	Low_pLI	25	10	15	138	61	1	3	1	0	0	0	NA	NA	70	39	1	NA		NA	NA	NA
TEX43	ENST00000357147	5	402		NA	8	3	0	83	35	5		1	0	0	0	NA	NA	NA	32	3	NA	NA	NA	NA	NA
TEX44	ENST00000313965	2	1187		NA	37	9	37	293	108	3	0	1	1	0	0	NA	NA	NA	72	0	0.0006		NA	NA	NA
TEX45	ENST00000361664	19	1510		NA	34	17	6	339	159	3	3	1	1	0	0	NA	NA	NA	103	0	0.0009		NA	NA	NA
TEX46	ENST00000566855	1	363		NA	7	3	4	78	27	4		1	0	0	0	NA	NA	NA	29	0	NA	NA	NA	NA	NA
TEX47	ENST00000297203	7	761		NA	19	11	0	166	60	0	0	1	1	0	0	NA	NA	NA	63	1	NA		NA	NA	NA
TEX48	ENST00000436752	9	359		NA	12	6	3	64	32	0	3	0	0	0	0	NA	NA	NA	30	1	NA		NA	NA	NA
TEX50	ENST00000417563	1	532		NA	7	2	3	95	32	0		1	1	0	0	NA	NA	NA	46	0	NA	NA	NA	NA	NA
TEX52	ENST00000637658	12	915		NA	29	13	6	204	100	3	3	1	1	0	0	NA	NA	NA	68	1	NA		NA	NA	NA
TEX55	ENST00000295622	3	1608		NA	30	16	0	329	125	1	3	1	1	0	0	NA	NA	NA	167	1	0.0016		NA	NA	NA
TF	ENST00000402696	3	2080	0	Low_pLI	34	15	0	390	192	0	0	1	1	0	8	0	0	459	146	1	0.0009		NA	NA	NA
TFAM	ENST00000487519	10	734	0.17	Mid_pLI	15	4	6	131	68	0		0	0	0	1	4	4	185	90	0	NA		NA	NA	NA
TFAP2A	ENST00000379613	6	1313	0.99	High_pLI	2	1	0	216	142	4		1	1	0	30	0	4	204	86	1	NA	1	NA	NA	NA
TFAP2B	ENST00000393655	6	1376	0.99	High_pLI	8	3	0	272	140	3		1	1	0	14	0	4	212	93	1	0.2451	1	NA	NA	NA
TFAP2C	ENST00000201031	20	1346	0.92	High_pLI	6	3	0	244	161	3		0	1	0	0	NA	NA	212	94	1	0.3381	NA	NA	NA	NA
TFAP2D	ENST00000008391	6	1351	0.99	High_pLI	7	1	0	245	157	3		1	1	0	0	NA	NA	249	99	1	0.273	NA	NA	NA	NA
TFAP2E	ENST00000373235	1	1322	0	Low_pLI	24	10	0	306	172	0	3	1	1	0	0	NA	NA	179	71	1	0.0105		NA	NA	NA
TFAP4	ENST00000204517	16	1010	1	High_pLI	3	2	0	179	117	4		1	1	2	0	NA	NA	182	107	0	NA	NA	NA	NA	NA
TFB1M	ENST00000367166	6	1034	0	Low_pLI	46	11	27	237	99	0	3	1	1	0	0	NA	NA	172	96	1	0		NA	NA	NA
TFB2M	ENST00000366514	1	1183	0	Low_pLI	31	14	5	264	120	0	0	1	1	0	0	NA	NA	222	93	1	0.0018		NA	NA	NA
TFCP2	ENST00000257915	12	1494	0	Low_pLI	24	14	0	177	103	1	1	0	1	0	0	NA	NA	364	132	1	0.0093		NA	NA	NA
TFCP2L1	ENST00000263707	2	1425	1	High_pLI	7	1	0	258	167	3		1	1	0	1	4	NA	333	109	1	0.2763	NA	NA	NA	NA
TFDP1	ENST00000375370	13	1222	0.97	High_pLI	1	1	0	195	128	6		1	1	0	0	NA	NA	239	101	0	NA	NA	NA	NA	NA
TFDP2	ENST00000489671	3	1329	1	High_pLI	14	5	0	215	104	0	5	1	1	0	0	NA	NA	297	115	0	0.072		NA	NA	NA
TFDP3	ENST00000310125	X	1217		NA	14	10	14	231	108	0	0	1	1	0	0	NA	NA	NA	107	0	0.069		NA	NA	NA
TFE3	ENST00000315869	X	1718	0.98	High_pLI	6	3	0	208	129	4		1	3	1	10	6	6	262	117	1	NA	1	NA	NA	NA
TFEB	ENST00000373033	6	1423	0.9	High_pLI	6	4	0	254	136	5		1	1	0	0	NA	NA	210	121	3	0.3485	NA	NA	NA	NA
TFEC	ENST00000265440	7	1037	0	Low_pLI	21	8	0	189	87	0	4	1	1	0	0	NA	NA	212	94	0	0.0142		NA	NA	NA
TFF1	ENST00000291527	21	252	0	Low_pLI	4	0	0	69	32	0		1	3	0	0	NA	NA	38	17	0	NA	NA	NA	NA	NA
TFF2	ENST00000291526	21	386	0	Low_pLI	9	6	0	90	44	1	3	1	1	0	0	NA	NA	72	24	0	NA	NA	NA	NA	NA
TFF3	ENST00000518498	21	240	0.02	Low_pLI	5	4	0	46	32	0		0	3	0	0	NA	NA	46	14	0	NA	NA	NA	NA	NA
TFG	ENST00000240851	3	1196	0.14	Mid_pLI	19	11	0	236	115	0	0	1	1	0	6	3	3	233	113	3	0.0278		NA	NA	NA
TFIP11	ENST00000407690	22	2502	0	Low_pLI	62	30	0	476	255	3	3	1	1	1	0	NA	NA	465	233	1	0		NA	NA	NA
TFPI	ENST00000233156	2	908	0.25	Mid_pLI	12	6	2	154	69	3	3	1	1	0	0	NA	NA	187	91	0	NA		NA	NA	NA
TFPI2	ENST00000222543	7	703	0	Low_pLI	23	5	4	163	74	1	1	1	1	0	0	NA	NA	124	48	0	NA		NA	NA	NA
TFPT	ENST00000391759	19	756	0	Low_pLI	23	7	0	186	75	3	3	0	1	0	0	NA	NA	137	62	1	NA		NA	NA	NA
TFR2	ENST00000223051	7	2388	0	Low_pLI	41	16	0	545	261	0	0	1	1	1	47	0	5	416	133	1	0.0003	1	NA	NA	NA
TFRC	ENST00000360110	3	2265	0	Low_pLI	18	5	0	420	216	0	4	1	1	1	0	NA	NA	492	167	1	0.0239		NA	NA	NA
TG	ENST00000220616	8	8259	0	Low_pLI	152	97	2	1943	839	1	1	1	1	2	32	0	0	1574	603	1	0		NA	NA	NA
TGDS	ENST00000261296	13	1041	0	Low_pLI	28	12	0	180	58	1	0	1	1	0	5	3	3	284	86	0	0.0047	1	NA	NA	NA
TGFA	ENST00000295400	2	477	0.72	Mid_pLI	2	1	0	92	54	4		1	0	0	0	NA	NA	95	25	0	NA	NA	NA	NA	NA
TGFB1	ENST00000221930	19	1166	0.04	Low_pLI	7	3	0	255	127	3		1	1	0	12	0	0	198	72	1	0.2596	1	NA	NA	NA
TGFB1I1	ENST00000394863	16	1375	0.03	Low_pLI	26	6	0	283	121	0	0	1	1	0	0	NA	NA	248	81	1	0.0048		NA	NA	NA
TGFB2	ENST00000366930	1	1238	1	High_pLI	8	5	0	191	108	0	0	1	1	1	54	3	3	259	90	1	0.2231	1	NA	NA	NA
TGFB3	ENST00000238682	14	1232	0.99	High_pLI	10	3	0	194	106	0		1	1	1	28	0	0	214	92	1	0.1419	1	NA	NA	NA
TGFBI	ENST00000442011	5	2035	0	Low_pLI	22	6	0	444	222	1	0	1	1	0	15	4	4	372	132	1	0.0133		NA	NA	NA
TGFBR1	ENST00000374994	9	1503	0.85	Mid_pLI	15	5	0	213	122	0	3	1	1	0	54	0	0	304	113	0	0.0566	1	NA	NA	NA
TGFBR2	ENST00000295754	3	1697	0.13	Mid_pLI	16	6	0	274	160	0	0	1	1	0	80	0	0	281	122	1	0.0432	1	NA	NA	NA
TGFBR3	ENST00000212355	1	2540	0	Low_pLI	35	13	0	457	229	1	0	1	1	0	0	NA	NA	452	185	1	0.001		NA	NA	NA
TGFBR3L	ENST00000565886	19	946	0.08	Low_pLI	25	5	0	244	127	1	4	1	1	0	0	NA	NA	86	25	1	NA		NA	NA	NA
TGFBRAP1	ENST00000393359	2	2572	0.17	Mid_pLI	15	5	0	514	274	0	4	1	1	1	0	NA	NA	421	190	1	0.0459		NA	NA	NA
TGIF1	ENST00000343820	18	816	0.01	Low_pLI	8	2	0	154	87	5		1	1	0	6	5	3	127	58	1	NA	1	NA	NA	NA
TGIF2	ENST00000373872	20	712	0.14	Mid_pLI	5	3	0	130	82	4		1	1	0	0	NA	NA	72	46	0	NA	NA	NA	NA	NA
TGIF2LX	ENST00000283891	X	725		NA	0	0	0	113	66	2		1	0	0	0	NA	NA	NA	70	1	NA	NA	NA	NA	NA
TGM1	ENST00000206765	14	2440	0	Low_pLI	45	24	0	581	251	0	0	1	1	1	124	0	3	403	144	1	0	1	NA	NA	NA
TGM2	ENST00000361475	20	2051	0	Low_pLI	40	19	0	466	239	3	3	1	1	0	0	NA	NA	356	133	1	0.0001		NA	NA	NA
TGM3	ENST00000381458	20	2069	0	Low_pLI	37	23	0	508	241	0	0	1	1	0	1	4	4	342	132	1	0.0008		NA	NA	NA
TGM4	ENST00000296125	3	2041	0	Low_pLI	51	22	2	450	200	1	1	1	1	0	1	6	6	379	152	1	0.0001		NA	NA	NA
TGM5	ENST00000220420	15	2150	0	Low_pLI	45	20	0	435	223	0	0	1	1	0	12	3	3	383	146	1	0	1	NA	NA	NA
TGM6	ENST00000202625	20	2108	0	Low_pLI	54	28	0	521	234	1	0	1	1	0	6	4	4	366	140	1	0		NA	NA	NA
TGM7	ENST00000452443	15	2120	0	Low_pLI	43	21	0	466	206	0	3	1	1	1	0	NA	NA	367	146	1	0.0001		NA	NA	NA
TGOLN2	ENST00000377386	2	1310	0	Low_pLI	21	6	0	285	125	3	1	1	1	0	0	NA	NA	181	122	1	0.0152		NA	NA	NA
TGS1	ENST00000260129	8	2549	0	Low_pLI	66	20	0	566	203	0	3	1	1	0	0	NA	NA	531	250	1	0		NA	NA	NA
TH	ENST00000352909	11	1481	0	Low_pLI	22	10	1	393	217	0	0	1	1	0	55	0	0	298	95	1	0.0124	1	NA	NA	NA
THADA	ENST00000405975	2	5825	0	Low_pLI	144	68	5	1627	582	1	0	1	1	2	0	NA	NA	1213	460	1	0		NA	NA	NA
THAP1	ENST00000254250	8	639	0.8	Mid_pLI	11	3	0	91	46	0		0	1	0	31	3	4	111	67	1	NA	1	NA	NA	NA
THAP10	ENST00000249861	15	771	0.05	Low_pLI	28	7	6	160	82	0	0	1	3	1	0	NA	NA	72	51	0	NA		NA	NA	NA
THAP11	ENST00000303596	16	944	0.83	Mid_pLI	11	3	0	155	127	3		0	1	1	1	6	6	104	86	0	NA		NA	NA	NA
THAP12	ENST00000260045	11	2281		NA	22	12	0	367	166	0	3	1	1	0	0	NA	NA	NA	193	1	0.0122		NA	NA	NA
THAP2	ENST00000308086	12	684	0	Low_pLI	15	6	0	125	39	0	3	1	1	0	0	NA	NA	111	64	1	NA		NA	NA	NA
THAP3	ENST00000054650	1	715	0.01	Low_pLI	24	8	10	175	88	0	5	1	1	0	0	NA	NA	83	64	0	NA		NA	NA	NA
THAP4	ENST00000407315	2	1728	0.28	Mid_pLI	22	8	0	383	227	0	0	1	1	0	0	NA	NA	239	137	1	0.0119		NA	NA	NA
THAP5	ENST00000415914	7	1185	0	Low_pLI	33	10	0	240	85	1	0	1	0	0	0	NA	NA	205	112	1	0.0015		NA	NA	NA
THAP6	ENST00000311638	4	665	0	Low_pLI	12	6	0	150	57	1	0	1	1	0	0	NA	NA	122	60	1	NA		NA	NA	NA
THAP7	ENST00000215742	22	926	0.01	Low_pLI	21	6	0	242	118	3	3	1	1	0	0	NA	NA	137	67	0	NA		NA	NA	NA
THAP8	ENST00000292894	19	821	0	Low_pLI	32	12	0	235	98	1	3	1	0	0	0	NA	NA	97	51	1	NA		NA	NA	NA
THAP9	ENST00000302236	4	2707	0	Low_pLI	61	20	29	454	196	1	3	1	1	0	0	NA	NA	434	214	1	0		NA	NA	NA
THBD	ENST00000377103	20	1727	0.05	Low_pLI	19	10	16	453	250	0	3	1	1	0	6	4	4	108	77	1	0.0238		NA	NA	NA
THBS1	ENST00000260356	15	3492	1	High_pLI	24	9	0	631	328	3	5	1	1	0	1	6	6	624	211	1	0.0087		NA	NA	NA
THBS2	ENST00000617924	6	3498	0.56	Mid_pLI	24	9	0	706	425	1	1	1	1	0	0	NA	NA	625	193	1	0.0074		NA	NA	NA
THBS3	ENST00000368378	1	2848	0	Low_pLI	60	28	0	545	263	0	5	1	1	0	0	NA	NA	528	161	1	0		NA	NA	NA
THBS4	ENST00000350881	5	2864	0	Low_pLI	68	25	0	569	278	0	0	1	1	0	0	NA	NA	549	179	1	0		NA	NA	NA
THEG	ENST00000342640	19	1132	0	Low_pLI	21	11	0	300	142	0	4	1	1	0	0	NA	NA	199	89	1	0.0157		NA	NA	NA
THEGL	ENST00000512175	4	1389	0	Low_pLI	35	15	0	282	114	3	0	1	1	1	0	NA	NA	250	118	1	0.0005		NA	NA	NA
THEM4	ENST00000368814	1	717	0	Low_pLI	19	6	0	161	71	3	0	0	3	0	0	NA	NA	134	61	0	NA		NA	NA	NA
THEM5	ENST00000368817	1	738	0	Low_pLI	23	10	0	136	50	0	3	1	1	0	0	NA	NA	134	61	1	NA		NA	NA	NA
THEM6	ENST00000336138	8	625	0.05	Low_pLI	13	5	0	165	100	3	4	0	1	0	0	NA	NA	47	23	0	NA		NA	NA	NA
THEMIS	ENST00000368248	6	1920	0	Low_pLI	40	19	0	431	160	1	0	1	1	0	0	NA	NA	341	171	1	0.0004		NA	NA	NA
THEMIS2	ENST00000373921	1	1926	0	Low_pLI	36	12	2	376	186	0	1	1	1	0	0	NA	NA	249	138	1	0.0004		NA	NA	NA
THG1L	ENST00000231198	5	891	0	Low_pLI	21	10	0	207	86	0	0	1	1	1	3	3	3	173	73	1	NA		NA	NA	NA
THNSL1	ENST00000376356	10	2231	0	Low_pLI	93	32	0	447	167	1	0	1	1	0	0	NA	NA	317	182	1	0		NA	NA	NA
THNSL2	ENST00000674334	2	1447	0	Low_pLI	30	12	8	271	144	0	3	1	1	0	0	NA	NA	219	NA	NA	0.0023		NA	NA	NA
THOC1	ENST00000261600	18	1953	1	High_pLI	29	9	0	281	135	0	1	1	1	1	0	NA	NA	551	195	1	0.0024		NA	NA	NA
THOC2	ENST00000245838	X	4744	1	High_pLI	6	2	0	252	215	4		1	1	0	13	0	0	1237	507	1	0.3338	1	NA	NA	NA
THOC3	ENST00000265097	5	1050	0.03	Low_pLI	9	5	0	56	38	4	4	5	5	0	0	NA	NA	155	57	1	NA	NA	NA	NA	NA
THOC5	ENST00000490103	22	2033	0.05	Low_pLI	16	9	0	349	174	1	0	1	1	1	0	NA	NA	491	190	1	0.0448		NA	NA	NA
THOC6	ENST00000326266	16	1013	0	Low_pLI	15	11	0	260	120	1	0	1	1	0	17	1	0	256	67	1	0.0484	1	NA	NA	NA
THOC7	ENST00000295899	3	607	0.01	Low_pLI	10	4	0	92	53	0		1	1	0	0	NA	NA	178	76	1	NA		NA	NA	NA
THOP1	ENST00000307741	19	2057	0	Low_pLI	22	8	0	491	273	3	3	1	1	0	0	NA	NA	367	167	1	0.0121		NA	NA	NA
THPO	ENST00000647395	3	1057	0.2	Mid_pLI	20	4	14	188	107	0		1	1	0	5	3	3	111	67	3	0.0192		NA	NA	NA
THRA	ENST00000450525	17	1225	0.33	Mid_pLI	10	4	0	162	120	0		0	1	0	13	4	4	268	103	1	0.1553	1	NA	NA	NA
THRAP3	ENST00000354618	1	2858	1	High_pLI	6	4	0	568	239	0		1	1	0	0	NA	NA	527	302	1	0.3084	NA	NA	NA	NA
THRB	ENST00000646209	3	1378	1	High_pLI	7	6	0	180	132	3	3	3	1	1	59	4	4	261	118	1	NA	NA	NA	NA	NA
THRSP	ENST00000281030	11	440	0	Low_pLI	10	6	0	97	47	3	0	1	0	0	0	NA	NA	54	43	1	NA		NA	NA	NA
THSD1	ENST00000258613	13	2555	0	Low_pLI	39	14	3	550	246	3	0	1	1	0	4	3	3	315	180	1	0.0003		NA	NA	NA
THSD4	ENST00000261862	15	3040	0	Low_pLI	3	2	0	47	26	0		0	0	0	6	3	3	561	14	0	NA	NA	NA	NA	NA
THSD7A	ENST00000423059	7	4946	1	High_pLI	73	44	0	1212	560	1	1	1	1	1	0	NA	NA	1115	437	1	0		NA	NA	NA
THSD7B	ENST00000409968	2	4794	0	Low_pLI	89	47	0	972	427	1	0	1	1	0	0	NA	NA	1059	397	1	0		NA	NA	NA
THTPA	ENST00000288014	14	691	0	Low_pLI	21	9	8	157	59	0	5	1	0	0	0	NA	NA	84	60	1	NA		NA	NA	NA
THUMPD1	ENST00000396083	16	1058	0	Low_pLI	30	14	6	219	96	0	0	1	1	1	8	0	0	198	115	1	0.0014	1	NA	NA	NA
THUMPD2	ENST00000505747	2	1502	0	Low_pLI	32	15	6	363	147	0	1	1	1	0	0	NA	NA	282	149	3	0.0017		NA	NA	NA
THUMPD3	ENST00000452837	3	1515	0	Low_pLI	41	14	0	348	120	0	5	1	0	0	0	NA	NA	298	131	1	0.0003		NA	NA	NA
THY1	ENST00000284240	11	483	0.05	Low_pLI	5	2	0	75	42	4		1	1	0	0	NA	NA	68	27	1	NA	NA	NA	NA	NA
THYN1	ENST00000341541	11	671	0	Low_pLI	22	7	0	125	64	0	0	1	0	1	0	NA	NA	166	69	1	NA		NA	NA	NA
TIA1	ENST00000433529	2	1148	0.27	Mid_pLI	10	3	0	200	90	4		1	1	0	2	6	6	306	110	1	0.1417		NA	NA	NA
TIAL1	ENST00000436547	10	1116	1	High_pLI	4	3	0	115	82	0		0	1	0	0	NA	NA	300	103	1	NA	NA	NA	NA	NA
TIAM1	ENST00000541036	21	4751	0.96	High_pLI	48	23	0	933	497	1	0	1	1	1	4	6	6	838	367	1	0.0001		NA	NA	NA
TIAM2	ENST00000682666	6	5082	0	Low_pLI	109	35	11	1083	470	0	1	1	1	0	0	NA	NA	864	NA	NA	0		NA	NA	NA
TICAM1	ENST00000248244	19	2138		NA	23	12	23	458	238	0	0	1	1	0	0	NA	NA	NA	126	1	0.0097		NA	NA	NA
TICAM2	ENST00000427199	5	707	0	Low_pLI	23	10	12	137	60	0	0	1	1	0	0	NA	NA	184	68	0	NA		NA	NA	NA
TICRR	ENST00000268138	15	5711	0	Low_pLI	131	53	7	1372	577	0	0	1	1	2	0	NA	NA	941	467	1	0		NA	NA	NA
TIE1	ENST00000372476	1	3394	0	Low_pLI	61	26	0	761	339	0	0	1	1	3	2	4	4	611	196	1	0		NA	NA	NA
TIFA	ENST00000361717	4	554	0.13	Mid_pLI	15	5	15	85	49	3	3	1	0	0	0	NA	NA	52	55	1	NA		NA	NA	NA
TIFAB	ENST00000537858	5	485	0	Low_pLI	21	9	20	119	65	0	4	1	1	0	0	NA	NA	30	29	0	NA		NA	NA	NA
TIGAR	ENST00000179259	12	807		NA	9	2	6	123	59	0		1	1	0	0	NA	NA	NA	79	0	NA	NA	NA	NA	NA
TIGD1	ENST00000408957	2	1775	0	Low_pLI	10	3	0	68	27	4		4	4	0	0	NA	NA	156	167	1	NA		NA	NA	NA
TIGD2	ENST00000603357	4	1577	0	Low_pLI	31	6	3	309	109	1	0	1	1	0	0	NA	NA	242	155	1	0.0022		NA	NA	NA
TIGD3	ENST00000309880	11	1415	0	Low_pLI	31	17	12	304	133	1	0	1	1	0	0	NA	NA	138	100	0	0.0023		NA	NA	NA
TIGD4	ENST00000304337	4	1538	0	Low_pLI	35	12	8	305	106	0	0	1	1	0	0	NA	NA	228	140	1	0.0012		NA	NA	NA
TIGD5	ENST00000504548	8	1928	0	Low_pLI	33	10	5	452	309	1	3	1	1	0	0	NA	NA	160	104	1	0.0014		NA	NA	NA
TIGD6	ENST00000296736	5	1565	0	Low_pLI	44	12	25	330	103	0	0	1	1	0	0	NA	NA	178	127	1	0.0001		NA	NA	NA
TIGD7	ENST00000396862	16	1649	0	Low_pLI	56	25	19	365	127	1	0	1	1	1	0	NA	NA	257	173	1	0		NA	NA	NA
TIGIT	ENST00000383671	3	731	0.02	Low_pLI	18	8	5	163	76	0	3	1	1	0	0	NA	NA	87	50	1	NA		NA	NA	NA
TIMD4	ENST00000274532	5	1128	0	Low_pLI	18	6	1	254	128	0	3	1	1	0	0	NA	NA	209	76	1	0.0294		NA	NA	NA
TIMELESS	ENST00000553532	12	3599	0	Low_pLI	82	49	0	754	339	1	0	1	1	0	0	NA	NA	775	350	1	0		NA	NA	NA
TIMM10	ENST00000257245	11	271	0	Low_pLI	7	3	0	43	25	4		3	0	0	0	NA	NA	42	32	1	NA	NA	NA	NA	NA
TIMM10B	ENST00000254616	11	309	0	Low_pLI	13	8	0	79	39	4	4	1	0	1	0	NA	NA	52	25	3	NA		NA	NA	NA
TIMM13	ENST00000215570	19	285	0.06	Low_pLI	6	1	0	69	41	4		1	1	0	0	NA	NA	45	25	3	NA	NA	NA	NA	NA
TIMM17A	ENST00000367287	1	510	0.22	Mid_pLI	10	4	0	103	40	0		1	0	0	0	NA	NA	111	40	1	NA		NA	NA	NA
TIMM21	ENST00000169551	18	741	0	Low_pLI	24	9	2	165	64	3	0	1	1	0	0	NA	NA	161	72	1	NA		NA	NA	NA
TIMM22	ENST00000327158	17	581	0	Low_pLI	13	3	0	143	66	3		1	3	0	2	5	5	99	44	3	NA		NA	NA	NA
TIMM23	ENST00000580018	10	623	0	Low_pLI	8	6	0	114	64	0	5	0	1	0	0	NA	NA	131	46	1	NA	NA	NA	NA	NA
TIMM23B	ENST00000651259	10	560	0.13	Mid_pLI	11	6	0	92	40	3	3	0	0	0	0	NA	NA	109	NA	NA	NA		NA	NA	NA
TIMM29	ENST00000270502	19	781		NA	16	10	0	212	122	0	0	1	1	0	0	NA	NA	NA	41	0	NA		NA	NA	NA
TIMM44	ENST00000270538	19	1346	0	Low_pLI	17	7	0	315	166	0	4	1	1	1	0	NA	NA	298	129	1	0.0387		NA	NA	NA
TIMM50	ENST00000607714	19	1051	0	Low_pLI	24	9	0	253	127	0	4	1	1	0	6	3	3	264	68	0	0.0089		NA	NA	NA
TIMM8A	ENST00000372902	X	292	0.65	Mid_pLI	1	1	0	18	10	6		0	3	0	12	3	3	44	28	0	NA	1	NA	NA	NA
TIMM8B	ENST00000504148	11	250	0.01	Low_pLI	9	3	0	60	27	3		1	3	0	0	NA	NA	41	23	3	NA	NA	NA	NA	NA
TIMM9	ENST00000395159	14	267	0.02	Low_pLI	6	2	0	41	22	3		1	3	0	0	NA	NA	67	34	0	NA	NA	NA	NA	NA
TIMMDC1	ENST00000494664	3	851	0	Low_pLI	24	11	0	193	61	1	0	1	1	0	2	4	4	177	72	0	NA		NA	NA	NA
TIMP1	ENST00000218388	X	619	0.5	Mid_pLI	6	3	0	79	46	0		3	0	0	0	NA	NA	117	37	0	NA	NA	NA	NA	NA
TIMP2	ENST00000262768	17	658	0.79	Mid_pLI	2	0	0	98	82	4		0	1	0	0	NA	NA	123	49	3	NA	NA	NA	NA	NA
TIMP3	ENST00000266085	22	631	0.63	Mid_pLI	8	3	0	87	66	5		0	1	0	8	4	4	130	41	3	NA	1	NA	NA	NA
TIMP4	ENST00000287814	3	670	0	Low_pLI	14	7	0	164	74	4	4	1	0	0	0	NA	NA	131	44	3	NA		NA	NA	NA
TINAG	ENST00000259782	6	1420	0	Low_pLI	42	27	0	350	140	0	0	1	1	0	0	NA	NA	360	129	1	0.0002		NA	NA	NA
TINAGL1	ENST00000271064	1	1393	0	Low_pLI	19	10	0	296	138	3	3	1	1	1	0	NA	NA	273	80	1	0.0247		NA	NA	NA
TINF2	ENST00000267415	14	1347	0	Low_pLI	27	10	7	231	128	0	0	1	1	0	16	4	4	250	113	1	0.0047	1	NA	NA	NA
TIPARP	ENST00000295924	3	1969	1	High_pLI	10	3	0	303	154	3		1	1	0	0	NA	NA	309	160	1	0.1461		NA	NA	NA
TIPIN	ENST00000261881	15	899	0	Low_pLI	22	7	0	170	53	1	0	1	0	0	0	NA	NA	164	99	1	NA		NA	NA	NA
TIPRL	ENST00000367833	1	812	0.95	High_pLI	12	3	0	130	57	3		1	1	0	0	NA	NA	183	80	1	NA		NA	NA	NA
TIRAP	ENST00000392679	11	663	0	Low_pLI	19	10	0	157	74	0	0	1	0	0	0	NA	NA	66	37	0	NA		NA	NA	NA
TJP1	ENST00000614355	15	5279	1	High_pLI	37	12	0	1096	459	0	4	1	1	0	0	NA	NA	1020	433	1	0.0008		NA	NA	NA
TJP2	ENST00000377245	9	3550	0	Low_pLI	70	26	0	872	337	1	0	1	1	0	39	3	0	687	302	1	0		NA	NA	NA
TJP3	ENST00000541714	19	2740	0	Low_pLI	51	28	0	800	359	0	0	1	1	0	0	NA	NA	474	187	1	0		NA	NA	NA
TK1	ENST00000301634	17	698	0.14	Mid_pLI	7	2	1	135	89	3		1	1	0	0	NA	NA	125	52	1	NA	NA	NA	NA	NA
TK2	ENST00000544898	16	788	0	Low_pLI	23	12	0	180	76	0	3	1	1	0	37	0	0	202	58	1	NA	1	NA	NA	NA
TKFC	ENST00000394900	11	1711		NA	33	10	0	416	196	1	3	1	1	0	2	4	4	NA	101	0	0.0006		NA	NA	NA
TKT	ENST00000462138	3	1858	0.01	Low_pLI	44	15	0	409	233	0	3	1	1	0	3	0	3	344	123	1	0.0001	1	NA	NA	NA
TKTL1	ENST00000369915	X	1778	1	High_pLI	3	0	3	359	190	6		1	1	0	0	NA	NA	312	120	1	NA	NA	NA	NA	NA
TKTL2	ENST00000280605	4	1880	0	Low_pLI	37	13	35	442	150	1	0	1	1	0	0	NA	NA	181	129	1	0.0003		NA	NA	NA
TLCD1	ENST00000292090	17	740	0	Low_pLI	23	6	0	182	92	0	0	1	1	0	0	NA	NA	94	31	0	NA		NA	NA	NA
TLCD2	ENST00000330676	17	791	0	Low_pLI	14	6	8	193	91	3	0	1	1	0	0	NA	NA	82	23	1	NA		NA	NA	NA
TLCD3A	ENST00000308278	17	769		NA	18	7	0	183	82	0	3	1	1	0	0	NA	NA	NA	33	1	NA		NA	NA	NA
TLCD3B	ENST00000380495	16	820		NA	18	6	1	163	95	0	0	1	1	0	2	5	5	NA	41	0	NA		NA	NA	NA
TLCD4	ENST00000370203	1	786		NA	8	2	1	114	48	1		1	1	0	0	NA	NA	NA	44	0	NA	NA	NA	NA	NA
TLCD5	ENST00000375095	11	736		NA	14	6	0	153	48	3	4	1	1	0	0	NA	NA	NA	38	0	NA		NA	NA	NA
TLDC2	ENST00000217320	20	642	0.02	Low_pLI	13	3	0	169	66	3		1	1	0	0	NA	NA	130	46	1	NA		NA	NA	NA
TLE1	ENST00000376499	9	2293	1	High_pLI	10	5	0	447	283	3	5	1	1	0	0	NA	NA	445	148	0	0.1434		NA	NA	NA
TLE2	ENST00000262953	19	2212	0	Low_pLI	52	21	0	539	322	1	0	1	1	0	0	NA	NA	432	139	0	0		NA	NA	NA
TLE3	ENST00000451782	15	2290	1	High_pLI	4	1	0	378	298	4		0	1	2	0	NA	NA	445	144	3	NA	NA	NA	NA	NA
TLE4	ENST00000376552	9	2302	1	High_pLI	1	0	0	376	245	6		1	1	1	0	NA	NA	474	157	1	NA	NA	NA	NA	NA
TLE5	ENST00000327141	19	587		NA	4	1	2	80	90	3		1	1	0	0	NA	NA	NA	55	1	NA	NA	NA	NA	NA
TLE6	ENST00000246112	19	1703	0	Low_pLI	46	16	2	475	245	1	3	1	1	0	3	4	6	356	120	1	0		NA	NA	NA
TLK1	ENST00000431350	2	2280	1	High_pLI	19	5	0	302	195	1	3	1	1	0	0	NA	NA	587	219	1	0.0227		NA	NA	NA
TLK2	ENST00000346027	17	2232	1	High_pLI	1	1	0	179	159	5		1	1	15	48	3	3	609	232	1	NA	1	NA	NA	NA
TLL1	ENST00000061240	4	3021	0.17	Mid_pLI	42	21	0	576	261	1	1	1	1	0	3	3	3	685	256	1	0		NA	NA	NA
TLL2	ENST00000357947	10	3027	0	Low_pLI	70	33	0	715	316	0	0	1	1	0	0	NA	NA	611	205	1	0		NA	NA	NA
TLN1	ENST00000314888	9	7570	1	High_pLI	36	16	0	1290	668	3	0	1	1	0	0	NA	NA	1422	644	1	0.0015		NA	NA	NA
TLN2	ENST00000636159	15	7573	0.99	High_pLI	45	19	0	995	545	0	0	0	0	2	0	NA	NA	1501	379	0	0.0001		NA	NA	NA
TLNRD1	ENST00000267984	15	1088		NA	9	4	0	312	219	0		1	1	0	0	NA	NA	NA	56	1	0.185	NA	NA	NA	NA
TLR1	ENST00000308979	4	2360	0	Low_pLI	75	28	42	526	187	1	1	1	1	0	2	4	4	318	162	1	0		NA	NA	NA
TLR10	ENST00000308973	4	2435	0	Low_pLI	60	31	59	486	168	3	0	1	1	0	0	NA	NA	332	172	1	0		NA	NA	NA
TLR2	ENST00000642700	4	2354	0	Low_pLI	60	17	42	437	185	0	0	1	1	0	0	NA	NA	318	164	1	0		NA	NA	NA
TLR3	ENST00000296795	4	2711	0	Low_pLI	43	23	0	538	246	0	0	1	1	0	0	NA	NA	379	181	1	0		NA	NA	NA
TLR4	ENST00000355622	9	2517	0	Low_pLI	47	22	27	491	209	3	0	1	1	0	0	NA	NA	328	170	1	0.0002		NA	NA	NA
TLR5	ENST00000642603	1	2576	0	Low_pLI	59	27	59	517	205	1	0	1	1	0	0	NA	NA	289	160	1	0		NA	NA	NA
TLR7	ENST00000380659	X	3148	0.98	High_pLI	15	8	1	310	182	0	4	1	1	1	5	3	0	428	223	1	0.0575		NA	NA	NA
TLR8	ENST00000218032	X	3124	0.32	Mid_pLI	23	11	14	364	205	0	5	1	1	0	3	4	4	410	188	1	0.0113		NA	NA	NA
TLR9	ENST00000360658	3	3097	0	Low_pLI	43	24	18	592	336	0	5	1	1	0	1	5	5	343	137	1	0		NA	NA	NA
TLX1	ENST00000370196	10	990	0.74	Mid_pLI	5	1	0	213	123	4		1	1	1	0	NA	NA	110	62	3	NA	NA	NA	NA	NA
TLX2	ENST00000233638	2	852	0.25	Mid_pLI	15	7	0	189	112	0	4	1	1	0	0	NA	NA	88	43	3	NA		NA	NA	NA
TLX3	ENST00000296921	5	873	0.26	Mid_pLI	7	3	0	196	128	4		1	1	0	0	NA	NA	82	49	3	NA	NA	NA	NA	NA
TM2D1	ENST00000606498	1	618	0	Low_pLI	10	4	0	118	52	3		3	3	0	0	NA	NA	155	38	0	NA		NA	NA	NA
TM2D2	ENST00000456397	8	641	0.01	Low_pLI	18	9	0	131	69	0	3	3	1	1	0	NA	NA	115	33	1	NA		NA	NA	NA
TM2D3	ENST00000333202	15	738	0	Low_pLI	19	10	0	219	93	3	3	0	3	0	0	NA	NA	135	36	0	NA		NA	NA	NA
TM4SF1	ENST00000305366	3	604	0	Low_pLI	16	7	0	136	70	0	3	1	1	0	0	NA	NA	114	34	1	NA		NA	NA	NA
TM4SF18	ENST00000296059	3	601	0	Low_pLI	16	8	0	137	51	3	3	1	1	0	0	NA	NA	121	32	1	NA		NA	NA	NA
TM4SF19	ENST00000273695	3	626	0	Low_pLI	12	6	0	101	62	3	3	1	1	0	0	NA	NA	96	24	0	NA		NA	NA	NA
TM4SF20	ENST00000304568	2	686	0	Low_pLI	19	4	4	159	50	3		1	3	0	0	NA	NA	90	42	1	NA		NA	NA	NA
TM4SF4	ENST00000305354	3	604	0	Low_pLI	15	4	0	131	74	3		1	1	0	0	NA	NA	113	34	0	NA		NA	NA	NA
TM4SF5	ENST00000270560	17	589	0.01	Low_pLI	14	5	0	125	70	1	0	1	1	0	0	NA	NA	103	24	1	NA		NA	NA	NA
TM6SF1	ENST00000322019	15	1103	0	Low_pLI	33	11	0	198	109	0	3	1	1	0	0	NA	NA	255	69	1	0.0012		NA	NA	NA
TM6SF2	ENST00000389363	19	1124	0	Low_pLI	22	8	2	252	113	0	3	1	1	0	0	NA	NA	215	52	0	0.0143		NA	NA	NA
TM7SF2	ENST00000279263	11	1247	0	Low_pLI	40	17	0	291	138	1	1	1	1	0	0	NA	NA	214	60	1	0.0003		NA	NA	NA
TM7SF3	ENST00000343028	12	1701	0	Low_pLI	41	18	0	340	144	0	3	1	1	0	0	NA	NA	321	105	0	0.0001		NA	NA	NA
TM9SF1	ENST00000261789	14	1816	0	Low_pLI	21	8	0	354	161	0	5	1	1	0	0	NA	NA	242	80	3	0.0158		NA	NA	NA
TM9SF2	ENST00000376387	13	1975	1	High_pLI	10	1	0	277	158	3		1	1	0	0	NA	NA	458	128	1	0.1409		NA	NA	NA
TM9SF3	ENST00000371142	10	1755	1	High_pLI	1	0	0	246	136	5		1	1	0	0	NA	NA	434	125	1	NA	NA	NA	NA	NA
TM9SF4	ENST00000398022	20	1911	1	High_pLI	18	8	0	290	174	3	3	1	1	0	0	NA	NA	438	118	1	0.0271		NA	NA	NA
TMA16	ENST00000358572	4	605	0	Low_pLI	13	5	1	128	40	0	4	1	1	0	0	NA	NA	153	72	1	NA		NA	NA	NA
TMA7	ENST00000438607	3	191	0	Low_pLI	2	0	0	38	29	6		0	3	0	0	NA	NA	57	36	0	NA	NA	NA	NA	NA
TMBIM1	ENST00000258412	2	925	0	Low_pLI	23	6	0	195	94	0	1	1	1	0	1	6	6	210	41	1	NA		NA	NA	NA
TMBIM4	ENST00000358230	12	710	0	Low_pLI	30	4	0	136	62	1		1	1	0	0	NA	NA	157	34	0	NA		NA	NA	NA
TMBIM6	ENST00000267115	12	705	0.02	Low_pLI	12	4	0	150	52	4		1	0	0	0	NA	NA	195	49	0	NA		NA	NA	NA
TMC1	ENST00000297784	9	2263	0	Low_pLI	44	18	0	418	175	0	1	1	1	0	40	0	0	552	209	3	0.0001		NA	NA	NA
TMC2	ENST00000358864	20	2701	0	Low_pLI	72	41	9	599	246	1	0	1	1	0	0	NA	NA	534	221	1	0		NA	NA	NA
TMC3	ENST00000359440	15	3281	0	Low_pLI	72	34	19	706	294	1	0	1	1	0	0	NA	NA	543	240	1	0		NA	NA	NA
TMC4	ENST00000619895	19	2106	0	Low_pLI	57	22	0	457	242	1	0	1	1	0	0	NA	NA	370	114	0	0		NA	NA	NA
TMC5	ENST00000542583	16	3001	0	Low_pLI	60	30	2	647	257	3	3	1	1	0	0	NA	NA	591	191	1	0		NA	NA	NA
TMC6	ENST00000590602	17	2399	0	Low_pLI	54	23	4	613	284	0	1	1	1	0	11	0	0	434	132	1	0	1	NA	NA	NA
TMC7	ENST00000304381	16	2156	0	Low_pLI	39	21	0	438	200	1	0	1	1	0	0	NA	NA	430	136	1	0.0002		NA	NA	NA
TMC8	ENST00000318430	17	2166	0	Low_pLI	49	16	8	505	251	1	0	1	1	0	9	0	0	344	107	1	0.0003	1	NA	NA	NA
TMCC1	ENST00000393238	3	1958	0.85	Mid_pLI	12	5	0	275	151	5	5	1	1	2	0	NA	NA	273	185	1	0.1044		NA	NA	NA
TMCC2	ENST00000358024	1	2125	0.29	Mid_pLI	24	3	0	434	253	0		1	1	0	0	NA	NA	244	162	1	0.0086		NA	NA	NA
TMCC3	ENST00000261226	12	1430	0	Low_pLI	21	13	0	308	155	3	3	1	1	0	0	NA	NA	207	122	3	0.0177		NA	NA	NA
TMCO1	ENST00000367881	1	560	0	Low_pLI	18	8	0	83	37	3	3	1	1	0	8	0	3	160	57	3	NA	1	NA	NA	NA
TMCO2	ENST00000372766	1	547	0	Low_pLI	15	6	0	92	39	0	3	1	0	0	0	NA	NA	90	40	0	NA		NA	NA	NA
TMCO3	ENST00000434316	13	2022	0	Low_pLI	38	14	2	484	241	3	0	1	1	0	0	NA	NA	351	156	3	0.0006		NA	NA	NA
TMCO4	ENST00000294543	1	1892	0	Low_pLI	47	20	8	433	216	0	0	1	1	0	0	NA	NA	324	135	1	0.0001		NA	NA	NA
TMCO5A	ENST00000319669	15	857	0	Low_pLI	16	6	0	166	79	3	3	1	0	0	0	NA	NA	232	103	1	NA		NA	NA	NA
TMCO6	ENST00000394671	5	1470	0	Low_pLI	35	14	0	284	145	1	0	1	1	2	0	NA	NA	278	110	1	0.0011		NA	NA	NA
TMED1	ENST00000214869	19	680	0	Low_pLI	20	8	0	172	84	0	0	1	1	0	0	NA	NA	96	53	0	NA		NA	NA	NA
TMED10	ENST00000303575	14	655	0.86	Mid_pLI	8	2	0	85	70	4		1	1	0	0	NA	NA	124	53	0	NA	NA	NA	NA	NA
TMED2	ENST00000262225	12	602	0.89	Mid_pLI	3	1	0	74	51	4		1	1	0	0	NA	NA	99	57	3	NA	NA	NA	NA	NA
TMED3	ENST00000299705	15	651	0.02	Low_pLI	13	6	0	143	75	0	3	1	1	0	0	NA	NA	87	46	1	NA		NA	NA	NA
TMED4	ENST00000457408	7	679	0.24	Mid_pLI	14	5	0	169	68	0	0	1	3	0	0	NA	NA	113	54	3	NA		NA	NA	NA
TMED5	ENST00000370282	1	686	0	Low_pLI	15	6	0	134	56	3	0	1	0	0	0	NA	NA	116	59	0	NA		NA	NA	NA
TMED6	ENST00000288025	16	719	0	Low_pLI	22	7	0	183	61	3	3	1	1	0	0	NA	NA	114	50	3	NA		NA	NA	NA
TMED7	ENST00000456936	5	672	0.48	Mid_pLI	8	6	0	117	68	3	3	3	3	0	0	NA	NA	108	50	3	NA	NA	NA	NA	NA
TMED8	ENST00000216468	14	972	0.09	Low_pLI	15	6	0	200	78	1	3	1	0	0	0	NA	NA	166	71	3	NA		NA	NA	NA
TMED9	ENST00000332598	5	703	0.01	Low_pLI	10	8	0	147	92	4	4	3	3	0	0	NA	NA	131	67	3	NA		NA	NA	NA
TMEFF1	ENST00000374879	9	1133	0.54	Mid_pLI	9	6	0	205	99	0	3	1	1	0	0	NA	NA	267	93	1	0.1993	NA	NA	NA	NA
TMEFF2	ENST00000272771	2	1115	0	Low_pLI	17	7	0	186	97	0	0	1	1	0	0	NA	NA	274	87	1	0.0377		NA	NA	NA
TMEM100	ENST00000424486	17	404	0.53	Mid_pLI	2	0	0	80	36	4		1	1	0	0	NA	NA	34	29	5	NA	NA	NA	NA	NA
TMEM101	ENST00000206380	17	770	0	Low_pLI	20	8	0	164	85	0	3	1	1	0	0	NA	NA	123	38	1	NA		NA	NA	NA
TMEM102	ENST00000323206	17	1525	0	Low_pLI	38	16	6	338	154	0	4	1	1	0	0	NA	NA	147	74	3	0.0001		NA	NA	NA
TMEM104	ENST00000335464	17	1482	0	Low_pLI	20	7	0	387	187	0	0	1	1	0	0	NA	NA	210	62	3	0.0197		NA	NA	NA
TMEM106A	ENST00000612339	17	782	0	Low_pLI	20	5	3	124	57	0	5	1	1	0	0	NA	NA	138	44	0	NA		NA	NA	NA
TMEM106B	ENST00000396668	7	818	0.33	Mid_pLI	11	6	0	156	81	4	4	1	1	0	1	6	6	175	67	0	NA	1	NA	NA	NA
TMEM106C	ENST00000429772	12	746	0	Low_pLI	15	7	0	155	76	3	5	1	1	0	0	NA	NA	146	50	1	NA		NA	NA	NA
TMEM107	ENST00000437139	17	418	0	Low_pLI	3	1	0	88	36	3		1	0	0	3	3	6	82	18	0	NA	NA	NA	NA	NA
TMEM108	ENST00000321871	3	1724	1	High_pLI	14	5	0	374	156	3	3	1	1	0	0	NA	NA	165	91	1	0.0676		NA	NA	NA
TMEM109	ENST00000227525	11	729	0	Low_pLI	12	8	0	151	75	3	0	1	0	0	0	NA	NA	92	43	0	NA		NA	NA	NA
TMEM11	ENST00000317635	17	577	0.88	Mid_pLI	0	0	0	96	77	2		0	1	0	0	NA	NA	79	30	3	NA	NA	NA	NA	NA
TMEM114	ENST00000620492	16	668	0.03	Low_pLI	6	3	0	128	67	4		4	4	0	0	NA	NA	32	28	0	NA	NA	NA	NA	NA
TMEM115	ENST00000266025	3	1054	0.79	Mid_pLI	13	4	0	194	132	0		1	1	0	0	NA	NA	92	47	0	0.0854		NA	NA	NA
TMEM116	ENST00000552374	12	1004	0	Low_pLI	22	10	0	173	78	1	0	1	1	0	0	NA	NA	229	59	1	0.0117		NA	NA	NA
TMEM117	ENST00000266534	12	1538	0	Low_pLI	28	13	0	273	127	1	3	1	0	0	0	NA	NA	265	111	1	0.0029		NA	NA	NA
TMEM119	ENST00000392806	12	851	0.63	Mid_pLI	13	8	13	206	111	0	0	1	1	0	0	NA	NA	34	55	0	NA		NA	NA	NA
TMEM120A	ENST00000493111	7	1020		NA	29	12	0	227	127	0	1	1	1	0	0	NA	NA	NA	74	3	0.0027		NA	NA	NA
TMEM120B	ENST00000449592	12	1008	0.01	Low_pLI	17	11	0	219	119	0	0	1	1	0	0	NA	NA	261	81	3	0.0354		NA	NA	NA
TMEM121	ENST00000392519	14	959	0.59	Mid_pLI	11	5	0	193	128	0	0	1	0	0	0	NA	NA	70	42	1	NA		NA	NA	NA
TMEM121B	ENST00000331437	22	1736		NA	17	6	0	487	283	0	0	1	1	0	0	NA	NA	NA	45	0	0.036		NA	NA	NA
TMEM123	ENST00000398136	11	622	0.65	Mid_pLI	21	4	0	153	68	0		1	1	0	0	NA	NA	108	34	1	NA		NA	NA	NA
TMEM125	ENST00000439858	1	659	0	Low_pLI	18	5	1	147	81	3	5	1	1	0	0	NA	NA	37	26	3	NA		NA	NA	NA
TMEM126A	ENST00000304511	11	584	0	Low_pLI	16	2	0	125	45	3		1	1	0	1	6	6	102	36	0	NA	1	NA	NA	NA
TMEM126B	ENST00000358867	11	688	0	Low_pLI	19	4	7	141	58	3		1	3	0	6	0	6	110	56	0	NA	1	NA	NA	NA
TMEM127	ENST00000258439	2	714	0.01	Low_pLI	30	14	0	151	105	3	3	1	1	0	39	3	3	96	42	0	NA	1	NA	NA	NA
TMEM128	ENST00000382753	4	494	0	Low_pLI	13	4	0	130	65	0		3	3	0	0	NA	NA	96	28	1	NA		NA	NA	NA
TMEM129	ENST00000382936	4	1085	0	Low_pLI	28	14	0	273	134	0	0	1	1	0	0	NA	NA	140	48	0	0.0034		NA	NA	NA
TMEM130	ENST00000339375	7	1264	0	Low_pLI	24	13	0	270	157	1	3	1	1	0	0	NA	NA	206	67	0	0.0096		NA	NA	NA
TMEM131	ENST00000186436	2	5611	1	High_pLI	24	10	0	1111	462	1	0	1	1	2	0	NA	NA	1178	402	1	0.0088		NA	NA	NA
TMEM131L	ENST00000409959	4	4798		NA	38	14	0	985	409	1	3	1	1	0	0	NA	NA	NA	345	1	0.0003		NA	NA	NA
TMEM132A	ENST00000453848	11	3061	0	Low_pLI	44	24	9	727	366	1	1	1	1	1	0	NA	NA	369	171	0	0.0002		NA	NA	NA
TMEM132B	ENST00000682704	12	3243	1	High_pLI	20	13	0	611	315	1	0	1	1	1	0	NA	NA	447	NA	NA	0.0189		NA	NA	NA
TMEM132C	ENST00000435159	12	3318	0.64	Mid_pLI	37	18	17	835	414	1	1	1	1	0	0	NA	NA	397	224	1	0.0004		NA	NA	NA
TMEM132D	ENST00000422113	12	3291	1	High_pLI	27	16	12	694	362	0	0	1	1	1	0	NA	NA	369	247	1	0.0037		NA	NA	NA
TMEM132E	ENST00000631683	17	3216	0	Low_pLI	34	15	0	731	395	0	0	1	1	0	3	4	4	343	168	1	0.0006		NA	NA	NA
TMEM134	ENST00000308022	11	581	0	Low_pLI	24	8	0	190	82	0	0	1	0	0	0	NA	NA	107	31	3	NA		NA	NA	NA
TMEM135	ENST00000305494	11	1362	0.78	Mid_pLI	14	7	0	250	119	4	4	1	1	0	0	NA	NA	348	99	1	0.0604		NA	NA	NA
TMEM138	ENST00000278826	11	485	0.05	Low_pLI	12	4	0	98	41	3		1	1	0	6	3	0	79	27	0	NA	1	NA	NA	NA
TMEM139	ENST00000359333	7	649	0.01	Low_pLI	15	6	0	156	62	0	0	1	1	0	0	NA	NA	77	44	0	NA		NA	NA	NA
TMEM140	ENST00000275767	7	557	0.05	Low_pLI	11	5	10	139	53	0	0	1	0	0	0	NA	NA	30	22	0	NA		NA	NA	NA
TMEM141	ENST00000290079	9	322	0	Low_pLI	10	5	0	90	48	0	0	0	3	0	0	NA	NA	75	22	1	NA		NA	NA	NA
TMEM143	ENST00000293261	19	1372	0	Low_pLI	36	15	4	318	179	0	0	1	1	0	0	NA	NA	202	86	1	0.0004		NA	NA	NA
TMEM144	ENST00000296529	4	1027	0	Low_pLI	26	13	0	193	80	0	0	1	1	0	0	NA	NA	230	44	1	0.0056		NA	NA	NA
TMEM145	ENST00000301204	19	1467	0	Low_pLI	27	14	0	292	136	3	3	1	1	0	0	NA	NA	334	75	1	0.004		NA	NA	NA
TMEM147	ENST00000222284	19	668	0	Low_pLI	13	8	0	134	67	0	0	1	1	0	0	NA	NA	141	33	0	NA	1	NA	NA	NA
TMEM14A	ENST00000211314	6	296	0.02	Low_pLI	7	2	0	60	25	0		1	0	0	0	NA	NA	63	19	0	NA	NA	NA	NA	NA
TMEM14B	ENST00000379542	6	340	0	Low_pLI	10	3	0	71	27	0		1	3	0	0	NA	NA	69	18	3	NA		NA	NA	NA
TMEM14C	ENST00000229563	6	334	0.01	Low_pLI	4	1	0	72	32	6		1	0	0	0	NA	NA	67	16	0	NA	NA	NA	NA	NA
TMEM150A	ENST00000334462	2	809	0.02	Low_pLI	16	5	0	147	73	3	0	1	1	0	0	NA	NA	140	29	1	NA		NA	NA	NA
TMEM150B	ENST00000326652	19	696	0	Low_pLI	23	11	9	185	91	0	3	1	0	0	0	NA	NA	107	24	0	NA		NA	NA	NA
TMEM150C	ENST00000449862	4	743	0.01	Low_pLI	4	2	0	139	55	4		1	1	0	0	NA	NA	155	46	1	NA	NA	NA	NA	NA
TMEM151A	ENST00000327259	11	1405	0	Low_pLI	14	6	0	362	214	0	3	1	1	0	0	NA	NA	135	55	1	0.0595		NA	NA	NA
TMEM151B	ENST00000451188	6	1698	0.14	Mid_pLI	26	8	5	355	213	0	0	1	1	0	0	NA	NA	191	75	1	0.0047		NA	NA	NA
TMEM154	ENST00000304385	4	545	0	Low_pLI	13	6	0	116	42	1	3	1	3	0	0	NA	NA	142	50	0	NA		NA	NA	NA
TMEM156	ENST00000381938	4	885	0	Low_pLI	16	8	0	210	80	0	3	1	1	0	0	NA	NA	189	75	0	NA		NA	NA	NA
TMEM158	ENST00000503771	3	902	0.15	Mid_pLI	17	1	0	236	122	3		1	1	0	0	NA	NA	43	26	3	NA		NA	NA	NA
TMEM160	ENST00000253047	19	564	0.1	Low_pLI	15	3	0	168	82	0		1	1	0	0	NA	NA	54	23	0	NA		NA	NA	NA
TMEM161A	ENST00000162044	19	1428	0	Low_pLI	39	20	4	326	172	1	1	1	1	0	0	NA	NA	255	74	1	0.0006		NA	NA	NA
TMEM161B	ENST00000296595	5	1452	0	Low_pLI	24	10	0	252	106	0	3	1	1	0	0	NA	NA	327	102	1	0.0079		NA	NA	NA
TMEM163	ENST00000281924	2	862	0.04	Low_pLI	8	4	0	181	108	3		1	1	0	0	NA	NA	150	37	0	NA	1	NA	NA	NA
TMEM164	ENST00000372068	X	888	0.94	High_pLI	3	1	0	74	50	3		1	0	0	0	NA	NA	159	49	3	NA	NA	NA	NA	NA
TMEM165	ENST00000381334	4	969	0.28	Mid_pLI	11	1	0	192	102	0		1	1	0	3	5	5	168	65	1	NA	1	NA	NA	NA
TMEM167A	ENST00000502346	5	215	0	Low_pLI	2	1	0	36	16	6		3	3	0	0	NA	NA	57	12	0	NA	NA	NA	NA	NA
TMEM167B	ENST00000338272	1	222	0.68	Mid_pLI	0	0	0	39	18	2		1	0	0	0	NA	NA	48	11	0	NA	NA	NA	NA	NA
TMEM168	ENST00000312814	7	2090	0	Low_pLI	49	19	0	425	161	1	0	1	1	0	0	NA	NA	334	124	1	0		NA	NA	NA
TMEM169	ENST00000437356	2	892	0.01	Low_pLI	23	6	0	190	81	0	0	1	1	0	0	NA	NA	133	72	0	NA		NA	NA	NA
TMEM17	ENST00000335390	2	593	0.01	Low_pLI	10	4	0	140	53	0		1	3	0	0	NA	NA	100	37	0	NA		NA	NA	NA
TMEM170A	ENST00000561878	16	432	0	Low_pLI	13	4	0	121	67	1		1	1	0	0	NA	NA	58	23	3	NA		NA	NA	NA
TMEM170B	ENST00000379426	6	396	0.79	Mid_pLI	6	3	0	69	45	3		1	1	0	0	NA	NA	58	24	0	NA	NA	NA	NA	NA
TMEM171	ENST00000454765	5	972	0	Low_pLI	20	4	6	226	94	3		1	1	0	0	NA	NA	91	64	1	NA		NA	NA	NA
TMEM174	ENST00000296776	5	730	0.18	Mid_pLI	11	9	1	168	74	3	3	1	1	0	0	NA	NA	76	44	1	NA		NA	NA	NA
TMEM175	ENST00000264771	4	1505	0	Low_pLI	45	10	18	407	228	3	5	1	1	1	0	NA	NA	207	65	1	0.0001		NA	NA	NA
TMEM176A	ENST00000004103	7	702	0.01	Low_pLI	14	6	0	126	79	0	0	1	1	0	0	NA	NA	121	42	0	NA		NA	NA	NA
TMEM176B	ENST00000326442	7	807	0	Low_pLI	24	11	0	199	79	3	3	1	1	0	0	NA	NA	134	51	0	NA		NA	NA	NA
TMEM177	ENST00000272521	2	935	0.01	Low_pLI	21	5	0	214	91	0	0	1	1	0	0	NA	NA	80	40	1	NA		NA	NA	NA
TMEM178A	ENST00000281961	2	890	0.67	Mid_pLI	11	4	0	194	129	0		1	3	0	0	NA	NA	121	37	0	NA		NA	NA	NA
TMEM178B	ENST00000565468	7	881	0.95	High_pLI	3	3	0	139	113	4		1	1	0	0	NA	NA	136	43	0	NA	NA	NA	NA	NA
TMEM179	ENST00000556573	14	698	0.68	Mid_pLI	11	4	0	130	75	3		1	1	0	0	NA	NA	46	32	0	NA		NA	NA	NA
TMEM179B	ENST00000333449	11	655	0	Low_pLI	26	6	5	172	84	1	0	1	0	0	0	NA	NA	110	22	4	NA		NA	NA	NA
TMEM18	ENST00000281017	2	418	0	Low_pLI	12	3	2	106	49	0		1	3	0	0	NA	NA	82	30	0	NA		NA	NA	NA
TMEM181	ENST00000684151	6	1411	0.01	Low_pLI	30	6	0	310	150	1	5	1	1	0	0	NA	NA	391	NA	NA	0.0022		NA	NA	NA
TMEM182	ENST00000412401	2	685	0.06	Low_pLI	19	9	0	137	70	1	0	1	0	0	0	NA	NA	130	33	3	NA		NA	NA	NA
TMEM183A	ENST00000367242	1	1123	0.7	Mid_pLI	16	9	0	202	101	4	4	1	1	1	0	NA	NA	215	92	3	0.0468		NA	NA	NA
TMEM184A	ENST00000297477	7	1234	0	Low_pLI	34	15	9	332	183	0	3	1	1	0	0	NA	NA	195	62	1	0.0007		NA	NA	NA
TMEM184B	ENST00000361906	22	1216	0.37	Mid_pLI	9	4	0	202	151	0		1	1	1	0	NA	NA	208	64	1	0.1727	NA	NA	NA	NA
TMEM184C	ENST00000296582	4	1307	0.07	Low_pLI	27	9	1	172	78	0	0	1	1	0	0	NA	NA	308	89	1	0.0052		NA	NA	NA
TMEM185A	ENST00000600449	X	1046	0.02	Low_pLI	10	5	0	111	51	3	5	0	3	1	0	NA	NA	189	67	0	NA		NA	NA	NA
TMEM185B	ENST00000426077	2	1052	0.97	High_pLI	17	3	0	205	128	3		1	1	0	0	NA	NA	99	49	0	0.0378		NA	NA	NA
TMEM186	ENST00000333050	16	640	0	Low_pLI	24	8	19	187	58	0	0	1	0	0	0	NA	NA	76	43	0	NA		NA	NA	NA
TMEM187	ENST00000369982	X	785	0.02	Low_pLI	16	8	0	149	80	0	0	1	1	0	0	NA	NA	59	25	1	NA		NA	NA	NA
TMEM19	ENST00000266673	12	1005	0.01	Low_pLI	24	11	0	213	89	0	0	1	1	0	0	NA	NA	169	51	3	0.0106		NA	NA	NA
TMEM190	ENST00000291934	19	529	0	Low_pLI	9	5	2	132	67	3	3	1	1	0	0	NA	NA	75	36	0	NA	NA	NA	NA	NA
TMEM191B	ENST00000612978	22	1032		NA	9	4	0	58	13	3		3	3	0	0	NA	NA	NA	88	0	NA	NA	NA	NA	NA
TMEM191C	ENST00000536718	22	899		NA	13	8	0	115	66	5	5	0	0	0	0	NA	NA	NA	19	4	NA		NA	NA	NA
TMEM192	ENST00000306480	4	810	0	Low_pLI	17	7	4	155	72	0	0	1	0	0	0	NA	NA	150	55	0	NA		NA	NA	NA
TMEM196	ENST00000405844	7	535	0	Low_pLI	10	5	0	141	67	3	0	1	1	0	0	NA	NA	86	33	3	NA		NA	NA	NA
TMEM198	ENST00000373883	2	1079	0.41	Mid_pLI	17	7	0	229	129	0	0	1	1	0	0	NA	NA	122	46	3	0.0352		NA	NA	NA
TMEM199	ENST00000292114	17	621	0	Low_pLI	9	4	0	166	82	3		1	1	0	3	5	5	119	49	1	NA	1	NA	NA	NA
TMEM200A	ENST00000296978	6	1475	0.85	Mid_pLI	19	4	0	292	123	3		1	1	0	0	NA	NA	158	107	1	0.023		NA	NA	NA
TMEM200B	ENST00000521452	1	923	0	Low_pLI	27	8	0	263	128	0	0	1	1	0	0	NA	NA	63	35	0	NA		NA	NA	NA
TMEM201	ENST00000340381	1	1990	0.99	High_pLI	14	7	0	438	271	4	4	1	1	1	0	NA	NA	292	95	0	0.0672		NA	NA	NA
TMEM202	ENST00000341689	15	817	0	Low_pLI	15	11	4	162	70	0	0	1	1	0	0	NA	NA	121	51	0	NA		NA	NA	NA
TMEM203	ENST00000343666	9	410	0.63	Mid_pLI	4	3	0	49	55	4		1	1	0	0	NA	NA	29	18	3	NA	NA	NA	NA	NA
TMEM204	ENST00000566264	16	678	0.91	High_pLI	7	5	0	164	91	5	3	0	0	0	0	NA	NA	74	28	0	NA	NA	NA	NA	NA
TMEM205	ENST00000354882	19	567	0.03	Low_pLI	9	5	0	122	40	3	3	1	0	0	0	NA	NA	77	35	3	NA	NA	NA	NA	NA
TMEM207	ENST00000354905	3	436	0	Low_pLI	11	3	5	108	47	0		1	0	0	0	NA	NA	86	22	1	NA		NA	NA	NA
TMEM208	ENST00000304800	16	516	0	Low_pLI	22	9	0	97	53	1	0	0	1	0	0	NA	NA	116	35	4	NA		NA	NA	NA
TMEM209	ENST00000397622	7	1671	0	Low_pLI	38	12	0	320	148	1	4	1	1	0	0	NA	NA	394	126	1	0.0007		NA	NA	NA
TMEM210	ENST00000413619	9	440	0.64	Mid_pLI	6	1	1	98	53	3		1	1	0	0	NA	NA	52	23	0	NA	NA	NA	NA	NA
TMEM211	ENST00000640159	22	600	0.03	Low_pLI	4	1	0	74	35	4		0	0	0	0	NA	NA	20	26	0	NA	NA	NA	NA	NA
TMEM212	ENST00000334567	3	581	0	Low_pLI	23	13	0	100	40	3	3	1	3	0	0	NA	NA	109	25	1	NA		NA	NA	NA
TMEM213	ENST00000442682	7	321	0.09	Low_pLI	5	2	0	70	22	0		1	3	0	0	NA	NA	47	14	0	NA	NA	NA	NA	NA
TMEM214	ENST00000238788	2	2053	0	Low_pLI	42	32	0	409	204	1	1	1	1	2	0	NA	NA	413	141	1	0.0004		NA	NA	NA
TMEM215	ENST00000342743	9	707	0	Low_pLI	17	9	0	134	77	0	1	1	1	0	0	NA	NA	79	49	1	NA		NA	NA	NA
TMEM216	ENST00000515837	11	433	0	Low_pLI	10	5	0	89	38	3	4	1	3	1	17	0	4	84	25	0	NA	1	NA	NA	NA
TMEM218	ENST00000682305	11	345	0	Low_pLI	7	2	0	62	44	3		1	3	0	4	4	4	44	NA	NA	NA	1	NA	NA	NA
TMEM219	ENST00000279396	16	719	0	Low_pLI	17	10	0	160	72	1	0	1	1	0	0	NA	NA	96	36	0	NA		NA	NA	NA
TMEM220	ENST00000341871	17	477	0	Low_pLI	16	5	0	115	50	0	4	0	1	0	0	NA	NA	108	22	1	NA		NA	NA	NA
TMEM221	ENST00000341130	19	873	0.01	Low_pLI	17	4	7	247	124	0		1	1	0	0	NA	NA	60	36	0	NA		NA	NA	NA
TMEM222	ENST00000374076	1	621	0	Low_pLI	13	5	0	160	66	3	4	3	0	0	4	3	3	125	30	0	NA	1	NA	NA	NA
TMEM223	ENST00000307366	11	607	0	Low_pLI	26	7	0	199	69	0	5	0	0	0	0	NA	NA	51	25	0	NA		NA	NA	NA
TMEM225	ENST00000375026	11	674	0	Low_pLI	16	5	6	112	54	0	4	0	1	0	0	NA	NA	89	45	1	NA		NA	NA	NA
TMEM225B	ENST00000431679	7	662		NA	16	8	2	126	60	0	0	1	1	0	0	NA	NA	NA	40	0	NA		NA	NA	NA
TMEM229A	ENST00000455783	7	1142	0.59	Mid_pLI	25	15	0	282	145	0	0	1	1	0	0	NA	NA	103	52	0	0.0057		NA	NA	NA
TMEM229B	ENST00000554480	14	503	0.13	Mid_pLI	2	2	0	88	72	4		0	1	0	0	NA	NA	48	8	5	NA	NA	NA	NA	NA
TMEM230	ENST00000342308	20	547	0	Low_pLI	14	5	0	95	40	4	4	1	0	0	0	NA	NA	98	20	0	NA		NA	NA	NA
TMEM231	ENST00000258173	16	944	0	Low_pLI	17	10	0	250	117	0	4	1	1	0	12	3	3	149	56	0	NA	1	NA	NA	NA
TMEM232	ENST00000455884	5	1961	0	Low_pLI	68	30	2	488	185	3	3	1	1	0	0	NA	NA	455	181	1	0		NA	NA	NA
TMEM233	ENST00000426426	12	327	0.09	Low_pLI	7	4	0	68	33	0		0	0	0	0	NA	NA	55	15	3	NA	NA	NA	NA	NA
TMEM234	ENST00000309777	1	418	0	Low_pLI	11	5	0	72	47	3	3	1	0	0	0	NA	NA	79	28	3	NA		NA	NA	NA
TMEM236	ENST00000377495	10	1052	0.02	Low_pLI	34	14	19	233	98	0	4	1	1	0	0	NA	NA	146	66	0	0.0011		NA	NA	NA
TMEM237	ENST00000409883	2	1214	0	Low_pLI	27	12	0	244	80	1	3	1	1	0	18	3	3	283	99	3	0.005	1	NA	NA	NA
TMEM238	ENST00000444469	19	530	0.29	Mid_pLI	7	5	7	87	66	3	0	0	3	0	0	NA	NA	2	17	1	NA	NA	NA	NA	NA
TMEM239	ENST00000380585	20	458	0	Low_pLI	13	8	0	101	52	3	3	1	0	0	0	NA	NA	42	18	3	NA		NA	NA	NA
TMEM240	ENST00000378733	1	518	0.23	Mid_pLI	6	0	0	128	83	4		0	3	0	6	4	4	78	26	0	NA	1	NA	NA	NA
TMEM241	ENST00000383233	18	876	0	Low_pLI	17	9	0	154	62	3	3	1	1	0	0	NA	NA	269	42	1	NA		NA	NA	NA
TMEM242	ENST00000400788	6	422	0	Low_pLI	10	3	0	118	39	4		1	1	0	0	NA	NA	79	32	0	NA		NA	NA	NA
TMEM243	ENST00000257637	7	353	0	Low_pLI	11	5	0	89	36	3	3	1	0	0	0	NA	NA	76	17	3	NA		NA	NA	NA
TMEM244	ENST00000368143	6	382	0.01	Low_pLI	5	1	0	86	23	4		1	3	0	0	NA	NA	91	19	1	NA	NA	NA	NA	NA
TMEM245	ENST00000374586	9	2622	0	Low_pLI	56	25	0	576	285	0	0	1	3	0	0	NA	NA	501	130	0	NA		NA	NA	NA
TMEM248	ENST00000341567	7	939	0.74	Mid_pLI	10	3	0	184	108	3		1	1	0	0	NA	NA	163	52	1	NA		NA	NA	NA
TMEM25	ENST00000313236	11	1093	0	Low_pLI	27	12	0	263	125	3	5	1	1	0	0	NA	NA	166	55	3	0.004		NA	NA	NA
TMEM250	ENST00000418388	9	419		NA	16	5	0	111	86	0	0	1	1	0	0	NA	NA	NA	11	0	NA		NA	NA	NA
TMEM251	ENST00000415050	14	490	0.01	Low_pLI	11	4	0	89	39	0		1	1	0	3	3	6	89	36	0	NA	1	NA	NA	NA
TMEM252	ENST00000377311	9	511	0.2	Mid_pLI	12	4	7	103	59	0		1	1	0	0	NA	NA	33	35	0	NA		NA	NA	NA
TMEM254	ENST00000372281	10	368	0	Low_pLI	9	7	0	73	38	3	3	1	1	0	0	NA	NA	74	17	0	NA	NA	NA	NA	NA
TMEM255A	ENST00000371369	X	969	0	Low_pLI	8	4	0	155	62	0		1	1	0	0	NA	NA	212	43	1	NA	NA	NA	NA	NA
TMEM255B	ENST00000375353	13	972	0	Low_pLI	26	11	3	248	149	0	3	1	1	0	0	NA	NA	173	39	1	NA		NA	NA	NA
TMEM256	ENST00000302422	17	338	0	Low_pLI	11	3	0	78	47	0		3	1	0	1	4	NA	71	14	3	NA		NA	NA	NA
TMEM258	ENST00000537328	11	237	0	Low_pLI	2	2	0	46	22	4		1	1	0	0	NA	NA	51	12	3	NA	NA	NA	NA	NA
TMEM259	ENST00000356663	19	1852	0.99	High_pLI	23	9	7	544	341	0	0	1	1	0	0	NA	NA	233	84	3	0.0109		NA	NA	NA
TMEM26	ENST00000399298	10	1101	0	Low_pLI	21	10	7	259	126	3	3	1	1	0	0	NA	NA	162	73	1	0.0158		NA	NA	NA
TMEM260	ENST00000261556	14	2108	0	Low_pLI	82	26	0	490	193	0	0	1	1	1	14	3	0	465	138	0	0	1	NA	NA	NA
TMEM262	ENST00000530719	11	348	0	Low_pLI	6	4	0	75	42	4		1	1	0	0	NA	NA	53	22	0	NA	NA	NA	NA	NA
TMEM263	ENST00000280756	12	349		NA	3	1	0	48	31	0		3	1	0	0	NA	NA	NA	30	1	NA	NA	NA	NA	NA
TMEM265	ENST00000615541	16	325		NA	7	2	0	91	29	3		1	3	0	0	NA	NA	NA	18	4	NA	NA	NA	NA	NA
TMEM266	ENST00000388942	15	1586		NA	39	11	2	348	194	0	0	1	1	1	0	NA	NA	NA	115	0	0.0003		NA	NA	NA
TMEM267	ENST00000397080	5	646		NA	17	9	0	129	50	0	3	1	0	0	0	NA	NA	NA	39	1	NA		NA	NA	NA
TMEM268	ENST00000288502	9	1021		NA	19	4	0	203	106	0		1	1	0	0	NA	NA	NA	68	1	0.0232		NA	NA	NA
TMEM269	ENST00000637012	1	607		NA	16	5	1	115	54	0	4	1	3	0	0	NA	NA	NA	27	3	NA		NA	NA	NA
TMEM270	ENST00000320531	7	795		NA	21	15	0	184	85	3	3	1	1	0	0	NA	NA	NA	48	0	NA		NA	NA	NA
TMEM273	ENST00000374153	10	383		NA	8	4	1	104	34	0		1	0	0	0	NA	NA	NA	27	0	NA	NA	NA	NA	NA
TMEM30A	ENST00000230461	6	1079	0	Low_pLI	20	11	0	203	80	0	0	1	0	1	0	NA	NA	199	69	1	0.0182		NA	NA	NA
TMEM30B	ENST00000555868	14	1055	0	Low_pLI	24	13	0	277	128	0	0	1	1	0	0	NA	NA	101	35	1	0.0086		NA	NA	NA
TMEM31	ENST00000319560	X	505	0	Low_pLI	13	6	10	86	27	3	3	3	0	0	0	NA	NA	41	40	3	NA		NA	NA	NA
TMEM33	ENST00000504986	4	737	0.01	Low_pLI	19	5	0	125	68	0	0	1	1	0	0	NA	NA	159	41	1	NA		NA	NA	NA
TMEM35A	ENST00000372930	X	502		NA	1	0	0	48	34	5		0	0	0	0	NA	NA	NA	35	0	NA	NA	NA	NA	NA
TMEM37	ENST00000306406	2	571	0	Low_pLI	10	5	1	125	82	3	1	1	1	0	0	NA	NA	49	23	0	NA		NA	NA	NA
TMEM38A	ENST00000187762	19	894	0	Low_pLI	12	7	0	171	99	0	0	1	0	0	0	NA	NA	132	47	0	NA		NA	NA	NA
TMEM38B	ENST00000374692	9	870	0.02	Low_pLI	23	10	7	208	68	0	0	1	0	0	1	4	4	151	60	1	NA		NA	NA	NA
TMEM39A	ENST00000319172	3	1459	0.95	High_pLI	14	7	0	217	118	3	3	1	1	0	0	NA	NA	272	67	0	0.0583		NA	NA	NA
TMEM39B	ENST00000336294	1	1470	0.01	Low_pLI	20	5	0	315	184	1	3	1	1	0	0	NA	NA	238	73	0	0.0177		NA	NA	NA
TMEM40	ENST00000314124	3	691	0	Low_pLI	16	7	0	164	69	1	3	1	1	0	0	NA	NA	209	56	1	NA		NA	NA	NA
TMEM41A	ENST00000421852	3	790	0	Low_pLI	19	8	1	155	77	0	0	1	3	0	0	NA	NA	127	40	0	NA		NA	NA	NA
TMEM41B	ENST00000528080	11	869	0.29	Mid_pLI	15	3	0	162	82	0		0	0	0	0	NA	NA	180	60	3	NA		NA	NA	NA
TMEM42	ENST00000302392	3	477	0.08	Low_pLI	9	4	0	118	66	3		1	3	0	0	NA	NA	59	23	0	NA	NA	NA	NA	NA
TMEM43	ENST00000306077	3	1191	0	Low_pLI	34	15	0	311	132	0	0	1	1	0	2	6	6	249	69	0	0.0007		NA	NA	NA
TMEM44	ENST00000347147	3	1277	0	Low_pLI	37	8	2	317	168	1	0	1	1	0	0	NA	NA	250	69	3	0.0004		NA	NA	NA
TMEM45A	ENST00000323523	3	823	0	Low_pLI	13	5	0	156	67	3	0	1	0	0	0	NA	NA	158	56	0	NA		NA	NA	NA
TMEM45B	ENST00000281441	11	823	0	Low_pLI	22	11	0	187	95	0	3	1	1	0	0	NA	NA	124	47	1	NA		NA	NA	NA
TMEM47	ENST00000275954	X	543	0.8	Mid_pLI	1	1	0	56	46	6		1	3	0	1	5	5	83	21	1	NA	NA	NA	NA	NA
TMEM50A	ENST00000374358	1	468	0.16	Mid_pLI	7	3	0	84	26	3		1	3	0	0	NA	NA	111	28	0	NA	NA	NA	NA	NA
TMEM50B	ENST00000542230	21	471	0.03	Low_pLI	6	3	0	89	37	3		1	0	0	0	NA	NA	109	28	1	NA	NA	NA	NA	NA
TMEM51	ENST00000376008	1	760	0.3	Mid_pLI	11	4	0	158	91	3		1	1	0	0	NA	NA	86	61	0	NA		NA	NA	NA
TMEM52	ENST00000310991	1	625	0.01	Low_pLI	20	7	8	182	69	0	5	1	1	0	0	NA	NA	68	30	0	NA		NA	NA	NA
TMEM52B	ENST00000543484	12	547	0	Low_pLI	11	6	4	126	63	4	4	1	1	0	0	NA	NA	70	11	3	NA		NA	NA	NA
TMEM53	ENST00000372237	1	831	0.02	Low_pLI	10	2	0	190	80	3		1	1	0	1	6	NA	98	37	3	NA		NA	NA	NA
TMEM54	ENST00000373463	1	663	0	Low_pLI	14	6	0	138	74	0	0	1	3	0	0	NA	NA	100	22	0	NA		NA	NA	NA
TMEM59	ENST00000234831	1	964	0	Low_pLI	20	14	0	166	84	3	3	1	1	0	0	NA	NA	219	77	1	NA		NA	NA	NA
TMEM59L	ENST00000262817	19	1021	0	Low_pLI	17	9	0	238	125	3	3	1	1	0	0	NA	NA	179	71	3	0.0343		NA	NA	NA
TMEM60	ENST00000257663	7	401	0.75	Mid_pLI	6	2	0	57	25	0		1	3	0	0	NA	NA	49	26	0	NA	NA	NA	NA	NA
TMEM61	ENST00000371268	1	630	0	Low_pLI	14	5	7	124	78	0	4	1	1	0	0	NA	NA	51	30	0	NA		NA	NA	NA
TMEM62	ENST00000260403	15	1918	0	Low_pLI	32	7	0	361	159	3	4	1	1	1	0	NA	NA	370	106	1	0.0015		NA	NA	NA
TMEM63A	ENST00000366835	1	2402	0	Low_pLI	52	11	0	454	243	1	3	1	1	0	4	3	3	519	144	1	0.0001	1	NA	NA	NA
TMEM63B	ENST00000323267	6	2476	1	High_pLI	14	4	0	335	262	0		1	1	0	0	NA	NA	525	135	1	0.067		NA	NA	NA
TMEM63C	ENST00000298351	14	2399	0.24	Mid_pLI	14	7	0	449	239	1	3	1	1	0	4	3	6	493	142	1	0.0664	1	NA	NA	NA
TMEM64	ENST00000458549	8	1140	0.49	Mid_pLI	29	9	0	331	163	3	0	1	3	0	0	NA	NA	120	46	0	NA		NA	NA	NA
TMEM65	ENST00000297632	8	716	0.11	Mid_pLI	13	5	0	123	84	0	4	3	1	0	0	NA	NA	132	44	0	NA		NA	NA	NA
TMEM67	ENST00000453321	8	2960	0	Low_pLI	65	29	0	539	200	3	0	1	1	1	99	1	1	740	217	1	0	1	NA	NA	NA
TMEM68	ENST00000434581	8	969	0.01	Low_pLI	19	6	0	175	78	0	4	1	1	0	0	NA	NA	137	70	1	NA		NA	NA	NA
TMEM69	ENST00000372025	1	742	0	Low_pLI	26	12	0	116	47	0	0	0	3	0	0	NA	NA	93	49	1	NA		NA	NA	NA
TMEM70	ENST00000312184	8	780	0.03	Low_pLI	26	11	0	178	89	0	3	1	1	0	12	0	1	98	45	0	NA	1	NA	NA	NA
TMEM71	ENST00000677595	8	879	0	Low_pLI	21	11	0	190	87	3	3	1	1	0	0	NA	NA	188	NA	NA	NA		NA	NA	NA
TMEM72	ENST00000389583	10	823	0.78	Mid_pLI	10	3	5	166	87	0		1	1	0	0	NA	NA	115	49	3	NA		NA	NA	NA
TMEM74	ENST00000297459	8	917	0	Low_pLI	6	1	0	182	90	4		1	1	0	0	NA	NA	102	63	0	NA	NA	NA	NA	NA
TMEM74B	ENST00000429036	20	769	0	Low_pLI	17	8	5	197	83	0	0	1	1	0	0	NA	NA	72	24	3	NA		NA	NA	NA
TMEM79	ENST00000405535	1	1182	0	Low_pLI	45	16	0	292	114	1	0	1	1	0	0	NA	NA	136	64	3	0.0001		NA	NA	NA
TMEM80	ENST00000397510	11	427	0	Low_pLI	2	2	1	94	49	4		1	0	0	0	NA	NA	78	17	3	NA	NA	NA	NA	NA
TMEM81	ENST00000367167	1	767	0	Low_pLI	20	4	20	166	73	4		1	0	0	0	NA	NA	71	55	1	NA		NA	NA	NA
TMEM82	ENST00000375782	1	1026	0	Low_pLI	21	11	3	250	133	1	3	1	1	0	0	NA	NA	127	43	3	0.0136		NA	NA	NA
TMEM86A	ENST00000280734	11	720	0.02	Low_pLI	10	4	0	143	77	0		0	1	0	0	NA	NA	88	29	0	NA		NA	NA	NA
TMEM86B	ENST00000327042	19	678	0	Low_pLI	24	10	12	176	113	0	0	1	1	0	0	NA	NA	53	24	3	NA		NA	NA	NA
TMEM87A	ENST00000389834	15	1648	0.08	Low_pLI	23	15	0	324	129	0	3	1	1	0	0	NA	NA	453	137	0	0.0092		NA	NA	NA
TMEM87B	ENST00000283206	2	1649	0	Low_pLI	42	19	0	327	132	1	1	1	0	0	1	6	6	436	108	0	0.0001		NA	NA	NA
TMEM88	ENST00000301599	17	478	0.28	Mid_pLI	11	2	0	123	85	3		1	1	0	0	NA	NA	31	15	0	NA		NA	NA	NA
TMEM88B	ENST00000378821	1	490	0.43	Mid_pLI	21	8	11	167	97	0	3	1	1	0	0	NA	NA	35	17	4	NA		NA	NA	NA
TMEM89	ENST00000330862	3	478	0.77	Mid_pLI	6	2	4	135	48	0		1	1	0	0	NA	NA	46	27	0	NA	NA	NA	NA	NA
TMEM8B	ENST00000643932	9	2762	0	Low_pLI	22	7	0	324	166	4	4	4	4	1	0	NA	NA	209	114	1	NA		NA	NA	NA
TMEM9	ENST00000367330	1	547	0	Low_pLI	9	4	0	110	52	0		1	0	0	0	NA	NA	102	42	0	NA	NA	NA	NA	NA
TMEM91	ENST00000392002	19	516	0.03	Low_pLI	13	5	0	113	57	1	3	1	0	0	0	NA	NA	66	25	3	NA		NA	NA	NA
TMEM92	ENST00000507382	17	475	0.01	Low_pLI	6	1	1	104	48	3		1	1	0	0	NA	NA	78	24	1	NA	NA	NA	NA	NA
TMEM94	ENST00000314256	17	4040		NA	75	28	0	802	469	1	1	1	1	0	7	3	3	NA	238	1	0	1	NA	NA	NA
TMEM95	ENST00000576060	17	524	0	Low_pLI	18	10	1	104	47	0	0	1	1	0	0	NA	NA	136	35	3	NA		NA	NA	NA
TMEM97	ENST00000226230	17	528	0	Low_pLI	21	5	0	95	45	0	3	1	1	0	0	NA	NA	84	38	0	NA		NA	NA	NA
TMEM98	ENST00000579849	17	675	0.01	Low_pLI	10	3	0	126	55	0		1	1	1	3	6	6	116	42	0	NA		NA	NA	NA
TMEM9B	ENST00000534025	11	592	0.53	Mid_pLI	8	2	0	103	57	3		1	3	0	0	NA	NA	119	40	0	NA	NA	NA	NA	NA
TMF1	ENST00000398559	3	3265	0	Low_pLI	47	26	0	649	263	1	1	1	1	0	0	NA	NA	710	382	1	0.0003		NA	NA	NA
TMIE	ENST00000643606	3	467	0	Low_pLI	17	4	0	112	45	0		0	3	0	9	3	0	80	44	0	NA		NA	NA	NA
TMIGD1	ENST00000328886	17	783	0	Low_pLI	22	4	0	153	65	0		1	0	0	0	NA	NA	152	66	1	NA		NA	NA	NA
TMIGD3	ENST00000369716	1	1038		NA	19	8	2	223	93	3	0	1	1	0	0	NA	NA	NA	52	1	0.0227		NA	NA	NA
TMLHE	ENST00000334398	X	1259	0	Low_pLI	9	5	0	150	69	3	3	0	0	0	2	3	6	250	86	1	0.1953	NA	NA	NA	NA
TMOD1	ENST00000259365	9	1071	0.48	Mid_pLI	11	4	0	200	98	3		1	1	0	0	NA	NA	222	100	1	0.1236		NA	NA	NA
TMOD2	ENST00000249700	15	1047	0.02	Low_pLI	9	4	0	200	69	3		1	1	0	0	NA	NA	216	112	1	0.1928	NA	NA	NA	NA
TMOD3	ENST00000308580	15	1050	0.07	Low_pLI	18	7	0	187	82	3	0	1	1	0	0	NA	NA	222	99	0	0.0278		NA	NA	NA
TMOD4	ENST00000295314	1	1029	0	Low_pLI	24	11	0	222	87	0	3	1	1	0	0	NA	NA	218	104	1	0.0085		NA	NA	NA
TMPO	ENST00000556029	12	1356	0	Low_pLI	21	6	0	271	136	0	4	1	3	0	0	NA	NA	302	125	1	NA		NA	NA	NA
TMPPE	ENST00000342462	3	1361	0	Low_pLI	17	6	0	279	146	0	0	1	1	0	0	NA	NA	118	59	1	0.0396		NA	NA	NA
TMPRSS11A	ENST00000508048	4	1247	0	Low_pLI	38	22	0	248	100	1	1	1	1	0	0	NA	NA	278	102	1	0.0002		NA	NA	NA
TMPRSS11B	ENST00000332644	4	1241	0	Low_pLI	27	11	2	271	84	1	0	1	1	0	0	NA	NA	259	93	1	0.0043		NA	NA	NA
TMPRSS11D	ENST00000283916	4	1247	0	Low_pLI	25	10	0	210	95	3	0	1	1	0	0	NA	NA	251	85	1	0.0053		NA	NA	NA
TMPRSS11E	ENST00000305363	4	1262	0	Low_pLI	40	18	0	271	96	0	0	1	1	0	0	NA	NA	278	100	1	0.0003		NA	NA	NA
TMPRSS11F	ENST00000356291	4	1307	0	Low_pLI	27	15	0	267	102	3	0	1	1	0	0	NA	NA	283	112	1	0.0049		NA	NA	NA
TMPRSS12	ENST00000398458	12	1042	0	Low_pLI	23	7	7	249	78	1	3	1	3	0	0	NA	NA	155	64	1	NA		NA	NA	NA
TMPRSS13	ENST00000524993	11	1691	0	Low_pLI	38	16	0	354	162	3	0	1	1	0	0	NA	NA	311	92	1	0.0006		NA	NA	NA
TMPRSS15	ENST00000284885	21	3035	0	Low_pLI	81	30	0	647	259	1	3	1	1	0	9	0	6	687	208	1	0		NA	NA	NA
TMPRSS2	ENST00000332149	21	1466	0	Low_pLI	31	15	0	377	175	3	1	1	1	0	0	NA	NA	358	89	1	0.0023		NA	NA	NA
TMPRSS3	ENST00000644384	21	1350	0	Low_pLI	28	11	0	334	171	1	0	1	1	0	36	0	0	289	72	1	0.0037		NA	NA	NA
TMPRSS4	ENST00000437212	11	1301	0	Low_pLI	32	16	0	309	129	0	1	1	1	0	0	NA	NA	264	81	1	0.0014		NA	NA	NA
TMPRSS5	ENST00000299882	11	1361	0	Low_pLI	31	10	0	298	135	3	0	1	1	0	0	NA	NA	262	72	3	0.002		NA	NA	NA
TMPRSS6	ENST00000676104	22	2392	0	Low_pLI	57	26	0	586	288	3	3	1	1	0	18	4	4	474	NA	NA	0	1	NA	NA	NA
TMSB10	ENST00000233143	2	133	0.02	Low_pLI	3	0	0	19	9	4		0	0	0	0	NA	NA	22	19	0	NA	NA	NA	NA	NA
TMSB15A	ENST00000289373	X	136	0.39	Mid_pLI	3	2	0	18	8	3		0	4	0	0	NA	NA	21	19	1	NA	NA	NA	NA	NA
TMSB4X	ENST00000451311	X	133	0.41	Mid_pLI	1	1	0	5	11	6		4	0	0	0	NA	NA	25	22	1	NA	NA	NA	NA	NA
TMTC1	ENST00000539277	12	2631	0	Low_pLI	49	22	0	561	239	0	0	1	1	0	0	NA	NA	543	184	0	0		NA	NA	NA
TMTC2	ENST00000321196	12	2499	0.02	Low_pLI	33	11	0	467	230	1	0	1	1	0	0	NA	NA	461	165	0	0.0011		NA	NA	NA
TMTC3	ENST00000266712	12	2732	0	Low_pLI	63	19	0	462	187	1	0	1	1	0	8	0	0	552	230	0	0	1	NA	NA	NA
TMTC4	ENST00000342624	13	2265	0	Low_pLI	52	12	0	475	229	1	0	1	1	0	0	NA	NA	450	132	0	0		NA	NA	NA
TMUB1	ENST00000297533	7	739	0.04	Low_pLI	8	5	0	148	77	0	4	1	1	0	0	NA	NA	69	36	0	NA	NA	NA	NA	NA
TMUB2	ENST00000538716	17	963	0	Low_pLI	13	5	0	203	98	0	5	1	1	0	0	NA	NA	101	53	1	NA		NA	NA	NA
TMX1	ENST00000457354	14	835	0	Low_pLI	21	7	0	186	78	0	0	1	0	0	0	NA	NA	202	68	0	NA		NA	NA	NA
TMX2	ENST00000278422	11	883	0.65	Mid_pLI	18	8	0	193	101	1	4	1	0	0	9	4	4	187	63	1	NA	1	NA	NA	NA
TMX3	ENST00000299608	18	1349	0	Low_pLI	26	12	8	228	101	0	0	1	1	0	0	NA	NA	347	124	1	0.006		NA	NA	NA
TMX4	ENST00000246024	20	1042	0.04	Low_pLI	14	6	6	210	92	0	4	1	0	0	0	NA	NA	184	94	0	0.0669		NA	NA	NA
TNC	ENST00000350763	9	6579	0	Low_pLI	75	39	0	1519	634	1	1	1	1	1	2	4	4	1055	428	1	0		NA	NA	NA
TNF	ENST00000449264	6	698	0.8	Mid_pLI	4	3	0	104	67	0		1	1	0	1	4	4	98	45	1	NA	NA	NA	NA	NA
TNFAIP1	ENST00000226225	17	945	0.14	Mid_pLI	26	7	0	186	96	1	3	1	1	0	0	NA	NA	170	70	1	NA		NA	NA	NA
TNFAIP2	ENST00000560869	14	1954	0	Low_pLI	27	16	1	409	232	0	1	1	1	0	0	NA	NA	304	149	1	0.0042		NA	NA	NA
TNFAIP3	ENST00000612899	6	2365	1	High_pLI	4	1	0	466	208	4		1	1	1	29	3	3	373	190	1	NA	NA	NA	NA	NA
TNFAIP6	ENST00000243347	2	828	0	Low_pLI	18	10	0	142	62	0	3	1	1	0	0	NA	NA	183	67	1	NA		NA	NA	NA
TNFAIP8	ENST00000504771	5	595	0.38	Mid_pLI	3	3	0	130	54	3		1	0	0	0	NA	NA	82	55	1	NA	NA	NA	NA	NA
TNFAIP8L1	ENST00000327473	19	560	0.54	Mid_pLI	10	2	9	135	79	4		1	0	0	0	NA	NA	30	33	3	NA		NA	NA	NA
TNFAIP8L2	ENST00000368910	1	554	0.04	Low_pLI	6	2	0	126	55	1		1	1	0	0	NA	NA	40	36	1	NA	NA	NA	NA	NA
TNFAIP8L3	ENST00000637513	15	613	0	Low_pLI	10	2	0	124	56	0		1	0	0	0	NA	NA	107	50	1	NA		NA	NA	NA
TNFRSF10A	ENST00000221132	8	1397	0	Low_pLI	45	19	7	362	153	1	0	1	1	0	0	NA	NA	223	96	1	0		NA	NA	NA
TNFRSF10B	ENST00000276431	8	1314	0	Low_pLI	34	12	7	308	138	0	3	1	1	0	1	6	NA	221	105	1	0.0016		NA	NA	NA
TNFRSF10C	ENST00000356864	8	775	0	Low_pLI	15	5	1	168	72	3	3	0	1	0	0	NA	NA	91	54	1	NA		NA	NA	NA
TNFRSF10D	ENST00000312584	8	1152	0	Low_pLI	27	8	7	280	110	0	4	1	1	0	0	NA	NA	227	90	1	0.0051		NA	NA	NA
TNFRSF11A	ENST00000586569	18	1841	0.01	Low_pLI	15	6	3	408	186	0	0	1	1	0	12	3	3	308	123	1	0.0464		NA	NA	NA
TNFRSF11B	ENST00000297350	8	1201	0.16	Mid_pLI	19	8	0	221	109	0	0	1	1	0	7	0	5	229	104	1	0.0218		NA	NA	NA
TNFRSF12A	ENST00000326577	16	386	0.02	Low_pLI	9	5	0	97	53	3	3	1	1	0	0	NA	NA	62	16	0	NA	NA	NA	NA	NA
TNFRSF13B	ENST00000261652	17	877	0	Low_pLI	40	17	13	226	98	1	1	1	1	1	16	0	0	123	56	1	NA	1	NA	NA	NA
TNFRSF13C	ENST00000291232	22	552	0.27	Mid_pLI	5	2	2	131	89	3		1	0	0	0	NA	NA	47	24	0	NA	NA	NA	NA	NA
TNFRSF14	ENST00000355716	1	844	0.81	Mid_pLI	11	6	2	187	104	0	4	1	1	0	0	NA	NA	164	52	1	NA		NA	NA	NA
TNFRSF17	ENST00000053243	16	552	0	Low_pLI	12	7	7	164	55	1	3	1	1	0	0	NA	NA	83	39	1	NA		NA	NA	NA
TNFRSF18	ENST00000379268	1	721	0	Low_pLI	21	13	0	199	108	0	0	1	1	0	0	NA	NA	70	43	0	NA		NA	NA	NA
TNFRSF19	ENST00000248484	13	1245	0.03	Low_pLI	13	4	0	269	131	0		1	1	0	0	NA	NA	192	86	1	0.0877		NA	NA	NA
TNFRSF1A	ENST00000162749	12	1358	0.99	High_pLI	3	1	1	225	148	6		1	1	1	29	5	5	254	82	1	NA	1	NA	NA	NA
TNFRSF1B	ENST00000376259	1	1376	0.5	Mid_pLI	10	5	1	289	152	3	4	1	1	0	0	NA	NA	228	83	1	0.1345		NA	NA	NA
TNFRSF21	ENST00000296861	6	1962	0.04	Low_pLI	11	3	0	387	175	0		1	1	3	0	NA	NA	247	129	1	0.123		NA	NA	NA
TNFRSF25	ENST00000356876	1	1244	0.01	Low_pLI	19	6	1	280	135	0	0	1	1	2	0	NA	NA	241	68	0	0.0254		NA	NA	NA
TNFRSF4	ENST00000379236	1	827	0	Low_pLI	16	4	0	245	109	3		1	1	0	1	6	6	130	37	0	NA		NA	NA	NA
TNFRSF6B	ENST00000369996	20	900	0	Low_pLI	30	8	12	328	186	0	3	1	1	0	0	NA	NA	79	40	1	NA		NA	NA	NA
TNFRSF8	ENST00000263932	1	1773	0.86	Mid_pLI	19	9	0	379	231	0	0	1	1	0	0	NA	NA	341	113	1	0.0238		NA	NA	NA
TNFRSF9	ENST00000377507	1	761	0.32	Mid_pLI	16	9	0	157	87	0	0	1	3	0	1	4	NA	149	57	0	NA		NA	NA	NA
TNFSF10	ENST00000241261	3	841	0.13	Mid_pLI	16	6	2	191	68	0	3	1	1	0	0	NA	NA	176	80	1	NA		NA	NA	NA
TNFSF11	ENST00000398795	13	949	0	Low_pLI	5	3	0	173	101	4		1	1	0	4	4	4	169	71	1	NA	NA	NA	NA	NA
TNFSF12	ENST00000293825	17	743	0.77	Mid_pLI	8	5	0	160	90	3	3	1	1	0	0	NA	NA	222	44	3	NA	NA	NA	NA	NA
TNFSF13	ENST00000338784	17	747	0.82	Mid_pLI	18	7	0	130	63	0	3	1	1	0	0	NA	NA	143	59	3	NA		NA	NA	NA
TNFSF13B	ENST00000375887	13	852	0.98	High_pLI	6	1	0	133	62	0		1	1	0	0	NA	NA	159	79	1	NA	NA	NA	NA	NA
TNFSF14	ENST00000675206	19	719	0.05	Low_pLI	11	7	1	169	79	3	3	1	0	0	0	NA	NA	107	NA	NA	NA		NA	NA	NA
TNFSF15	ENST00000374045	9	752	0	Low_pLI	10	4	0	164	75	0		1	1	0	0	NA	NA	121	62	1	NA		NA	NA	NA
TNFSF18	ENST00000404377	1	531	0	Low_pLI	9	4	5	105	40	3		1	0	0	0	NA	NA	91	40	3	NA	NA	NA	NA	NA
TNFSF4	ENST00000281834	1	549	0.05	Low_pLI	2	2	2	94	49	6		1	1	0	0	NA	NA	39	45	1	NA	NA	NA	NA	NA
TNFSF8	ENST00000223795	9	701	0.76	Mid_pLI	3	1	0	141	67	6		1	1	1	0	NA	NA	116	44	0	NA	NA	NA	NA	NA
TNFSF9	ENST00000245817	19	762	0.32	Mid_pLI	14	6	8	182	102	0	3	1	1	0	0	NA	NA	43	30	0	NA		NA	NA	NA
TNIK	ENST00000436636	3	4050	1	High_pLI	14	7	0	571	345	0	5	1	1	2	1	5	5	945	413	3	0.0726		NA	NA	NA
TNIP1	ENST00000521591	5	1894	0.48	Mid_pLI	17	8	0	405	173	0	3	1	1	0	0	NA	NA	434	214	1	0.0351		NA	NA	NA
TNIP2	ENST00000315423	4	1284	0	Low_pLI	27	14	5	344	161	0	0	1	1	0	0	NA	NA	188	125	1	0.0045		NA	NA	NA
TNIP3	ENST00000057513	4	967	0.02	Low_pLI	20	10	0	194	85	3	4	1	1	0	0	NA	NA	320	135	1	NA		NA	NA	NA
TNK2	ENST00000672887	3	3153	0	Low_pLI	80	25	0	975	519	0	4	1	1	1	1	6	6	448	NA	NA	0		NA	NA	NA
TNKS	ENST00000310430	8	3957	0.01	Low_pLI	45	21	0	953	492	1	0	1	1	1	0	NA	NA	753	271	0	0.0001		NA	NA	NA
TNKS1BP1	ENST00000358252	11	5180	0.08	Low_pLI	59	25	0	1215	517	0	0	1	1	1	0	NA	NA	697	412	1	0.0001		NA	NA	NA
TNKS2	ENST00000371627	10	3474	0	Low_pLI	49	21	0	573	316	1	0	1	1	1	0	NA	NA	767	272	1	0		NA	NA	NA
TNMD	ENST00000373031	X	947	0	Low_pLI	10	4	0	121	48	0		1	1	0	0	NA	NA	221	92	1	NA		NA	NA	NA
TNN	ENST00000239462	1	3882	0	Low_pLI	87	41	0	939	426	1	1	1	1	0	0	NA	NA	643	285	1	0		NA	NA	NA
TNNC1	ENST00000232975	3	480	0.68	Mid_pLI	7	0	0	55	67	3		0	1	0	10	3	3	104	53	1	NA	NA	NA	NA	NA
TNNC2	ENST00000372555	20	477	0.02	Low_pLI	3	0	0	73	44	5		1	1	0	0	NA	NA	103	51	0	NA	NA	NA	NA	NA
TNNI1	ENST00000361379	1	557	0	Low_pLI	5	4	0	98	53	3		1	1	1	0	NA	NA	140	61	1	NA	NA	NA	NA	NA
TNNI2	ENST00000381911	11	542	0.14	Mid_pLI	6	2	0	105	80	3		1	1	0	9	4	4	127	68	1	NA	NA	NA	NA	NA
TNNI3	ENST00000344887	19	625	0.1	Low_pLI	14	7	0	133	69	3	3	1	1	0	52	4	4	147	67	0	NA		NA	NA	NA
TNNI3K	ENST00000326637	1	2483	0	Low_pLI	63	36	0	549	184	1	0	1	1	0	4	4	4	694	187	1	0		NA	NA	NA
TNNT1	ENST00000588981	19	824	0	Low_pLI	18	6	0	173	88	0	3	1	0	0	10	0	0	262	112	1	NA		NA	NA	NA
TNNT2	ENST00000656932	1	881	0	Low_pLI	17	7	0	156	77	1	4	1	1	0	50	3	3	296	NA	NA	NA		NA	NA	NA
TNNT3	ENST00000278317	11	762	0	Low_pLI	12	4	0	146	77	0		1	1	0	3	6	6	279	116	1	NA	1	NA	NA	NA
TNP1	ENST00000236979	2	166	0.04	Low_pLI	2	1	0	39	14	5		0	0	0	0	NA	NA	29	16	0	NA	NA	NA	NA	NA
TNP2	ENST00000312693	16	415	0.01	Low_pLI	19	9	2	119	46	3	3	1	3	0	0	NA	NA	44	36	0	NA		NA	NA	NA
TNPO1	ENST00000337273	5	2673	1	High_pLI	1	0	0	324	206	5		1	1	0	0	NA	NA	631	213	1	NA	NA	NA	NA	NA
TNPO2	ENST00000425528	19	2671	1	High_pLI	13	3	0	264	313	4		1	1	0	7	4	4	545	191	1	0.0868		NA	NA	NA
TNPO3	ENST00000265388	7	2750	0	Low_pLI	47	24	0	481	220	1	1	1	1	4	7	4	4	610	207	1	0.0002		NA	NA	NA
TNR	ENST00000367674	1	4056	0.52	Mid_pLI	39	19	0	852	441	0	1	1	1	0	10	3	0	700	259	1	0.0005		NA	NA	NA
TNRC18	ENST00000430969	7	8878	0.99	High_pLI	41	17	0	2792	1599	0	0	1	1	0	0	NA	NA	1148	617	1	0.0002		NA	NA	NA
TNRC6A	ENST00000395799	16	5864	1	High_pLI	34	8	0	1143	511	3	4	1	1	3	0	NA	NA	1050	471	1	0.0014		NA	NA	NA
TNRC6B	ENST00000454349	22	5479	1	High_pLI	44	21	0	990	472	1	0	1	1	6	15	3	3	928	427	1	0.0001	1	NA	NA	NA
TNS1	ENST00000682258	2	5487	0.06	Low_pLI	24	14	0	1195	543	0	0	1	1	0	0	NA	NA	797	NA	NA	0.008		NA	NA	NA
TNS2	ENST00000314250	12	4201		NA	56	19	0	937	448	1	0	1	1	0	0	NA	NA	NA	248	1	0		NA	NA	NA
TNS3	ENST00000311160	7	4312	1	High_pLI	20	10	0	925	506	0	0	1	1	0	0	NA	NA	723	274	1	0.019		NA	NA	NA
TNS4	ENST00000254051	17	2136	0	Low_pLI	44	14	0	446	211	0	0	1	1	0	0	NA	NA	331	147	1	0		NA	NA	NA
TNXB	ENST00000644971	6	12692	0.02	Low_pLI	154	55	0	2644	1337	3	3	1	0	2	30	3	3	324	757	1	0	1	NA	NA	NA
TOB1	ENST00000499247	17	1037	0.95	High_pLI	1	1	0	170	87	4		1	1	1	0	NA	NA	121	85	0	NA	NA	NA	NA	NA
TOB2	ENST00000327492	22	1034	0.89	Mid_pLI	3	2	0	237	101	5		1	1	1	0	NA	NA	93	67	1	NA	NA	NA	NA	NA
TOE1	ENST00000372090	1	1525	0	Low_pLI	49	21	0	310	125	1	0	1	1	1	23	3	3	250	106	0	0	1	NA	NA	NA
TOGARAM1	ENST00000361462	14	5302		NA	104	47	0	1040	454	1	0	1	1	0	7	3	3	NA	443	1	0	1	NA	NA	NA
TOGARAM2	ENST00000379558	2	3041		NA	62	26	9	747	367	1	3	1	1	0	0	NA	NA	NA	218	1	0		NA	NA	NA
TOLLIP	ENST00000317204	11	819	0.08	Low_pLI	12	6	0	191	118	3	5	1	1	0	0	NA	NA	133	63	1	NA		NA	NA	NA
TOM1	ENST00000449058	22	1464	0	Low_pLI	21	11	1	318	169	0	0	1	1	0	0	NA	NA	290	115	1	0.0148		NA	NA	NA
TOM1L1	ENST00000575882	17	1416	0	Low_pLI	41	16	0	272	91	1	0	1	1	0	0	NA	NA	338	117	1	0.0008		NA	NA	NA
TOM1L2	ENST00000379504	17	1509	0	Low_pLI	16	10	0	337	156	0	4	1	1	0	0	NA	NA	313	116	1	0.0388		NA	NA	NA
TOMM20	ENST00000366607	1	433	0.03	Low_pLI	8	6	0	65	31	0	0	1	3	0	0	NA	NA	104	45	0	NA	NA	NA	NA	NA
TOMM20L	ENST00000360945	14	454	0	Low_pLI	17	3	0	114	50	3		1	3	1	0	NA	NA	105	45	0	NA		NA	NA	NA
TOMM22	ENST00000216034	22	425	0.61	Mid_pLI	4	1	0	91	64	4		1	3	0	0	NA	NA	78	44	3	NA	NA	NA	NA	NA
TOMM34	ENST00000372813	20	923	0.01	Low_pLI	8	4	0	159	86	3		1	1	0	0	NA	NA	198	83	1	NA	NA	NA	NA	NA
TOMM40	ENST00000426677	19	1077	0.99	High_pLI	10	1	0	216	133	3		1	1	0	0	NA	NA	179	58	1	0.1409		NA	NA	NA
TOMM40L	ENST00000367988	1	918	0.67	Mid_pLI	14	8	0	148	79	3	3	1	1	0	0	NA	NA	178	57	1	NA		NA	NA	NA
TOMM5	ENST00000321301	9	154	0.5	Mid_pLI	2	0	0	29	15	6		0	0	0	0	NA	NA	25	13	3	NA	NA	NA	NA	NA
TOMM6	ENST00000398881	6	223	0.19	Mid_pLI	4	1	0	55	22	5		3	3	0	0	NA	NA	28	8	3	NA	NA	NA	NA	NA
TOMM7	ENST00000358435	7	165	0.01	Low_pLI	8	6	0	42	18	3	4	1	0	0	0	NA	NA	40	17	3	NA	NA	NA	NA	NA
TOMM70	ENST00000284320	3	1815		NA	10	2	0	317	151	0		1	1	0	0	NA	NA	NA	184	1	0.1437		NA	NA	NA
TONSL	ENST00000409379	8	4111	0	Low_pLI	92	40	7	1022	526	1	1	1	1	0	19	0	0	673	280	1	0		NA	NA	NA
TOP1	ENST00000361337	20	2277	1	High_pLI	2	2	0	205	153	4		1	1	1	1	4	4	597	292	1	NA	NA	NA	NA	NA
TOP1MT	ENST00000329245	8	1792	0	Low_pLI	55	30	0	498	224	1	1	1	1	1	0	NA	NA	368	167	1	0		NA	NA	NA
TOP2A	ENST00000423485	17	4561	0.99	High_pLI	47	13	0	636	308	0	3	1	1	0	0	NA	NA	1057	461	1	0		NA	NA	NA
TOP2B	ENST00000264331	3	4845	1	High_pLI	22	9	0	715	359	0	3	1	1	4	5	5	5	1131	461	1	0.0147		NA	NA	NA
TOP3A	ENST00000321105	17	2987	0	Low_pLI	69	26	4	606	293	1	3	1	1	0	8	0	5	565	239	1	0	1	NA	NA	NA
TOP3B	ENST00000357179	22	2572	0	Low_pLI	43	17	0	441	231	1	3	0	0	0	0	NA	NA	482	186	1	0.0003		NA	NA	NA
TOPAZ1	ENST00000309765	3	5059	0.98	High_pLI	75	28	0	983	415	1	1	1	1	1	0	NA	NA	1030	479	1	0		NA	NA	NA
TOPBP1	ENST00000260810	3	4542	1	High_pLI	20	6	0	827	345	0	3	1	1	0	0	NA	NA	953	409	1	0.0205		NA	NA	NA
TOPORS	ENST00000360538	9	3135	1	High_pLI	32	11	0	597	260	0	0	1	1	0	12	4	4	475	268	1	0.0017	1	NA	NA	NA
TOR1A	ENST00000351698	9	994	0	Low_pLI	22	5	0	180	102	0	4	1	1	0	9	5	5	149	66	0	NA		NA	NA	NA
TOR1AIP1	ENST00000606911	1	1742	0	Low_pLI	37	14	1	393	165	0	3	1	1	0	15	3	3	332	154	1	0.0006		NA	NA	NA
TOR1AIP2	ENST00000609928	1	1409	0	Low_pLI	24	12	1	250	123	0	0	1	1	0	0	NA	NA	195	119	1	0.0091		NA	NA	NA
TOR1B	ENST00000259339	9	1006	0.06	Low_pLI	18	4	0	202	94	1		1	1	0	0	NA	NA	147	67	1	0.0276		NA	NA	NA
TOR2A	ENST00000373284	9	961	0.14	Mid_pLI	13	7	0	223	108	0	4	1	1	0	0	NA	NA	120	46	0	NA		NA	NA	NA
TOR3A	ENST00000367627	1	1188	0	Low_pLI	60	17	0	290	134	0	1	1	1	0	0	NA	NA	187	81	1	0.0001		NA	NA	NA
TOR4A	ENST00000357503	9	1271	0.56	Mid_pLI	12	2	5	325	198	3		1	1	0	0	NA	NA	75	57	1	0.1017		NA	NA	NA
TOX	ENST00000361421	8	1572	1	High_pLI	3	2	0	287	135	4		1	1	0	0	NA	NA	269	132	1	NA	NA	NA	NA	NA
TOX2	ENST00000341197	20	1512	0.03	Low_pLI	11	4	0	340	181	0		1	1	1	0	NA	NA	238	99	0	0.1231		NA	NA	NA
TOX3	ENST00000219746	16	1724	1	High_pLI	11	8	0	327	169	4	4	1	1	0	0	NA	NA	277	177	0	0.1268		NA	NA	NA
TOX4	ENST00000448790	14	1857	0.96	High_pLI	22	5	0	271	159	0	4	1	1	0	0	NA	NA	307	144	1	0.0136		NA	NA	NA
TP53	ENST00000269305	17	1172	0.53	Mid_pLI	4	1	0	227	108	0		1	1	1	569	3	3	220	87	0	NA	1	NA	NA	NA
TP53AIP1	ENST00000531399	11	372	0	Low_pLI	14	8	3	72	49	0	5	1	1	0	0	NA	NA	40	22	0	NA		NA	NA	NA
TP53BP1	ENST00000382044	15	5906	1	High_pLI	50	25	0	1156	452	0	0	1	1	0	0	NA	NA	1093	539	1	0		NA	NA	NA
TP53BP2	ENST00000343537	1	3387	0	Low_pLI	36	14	0	649	286	1	3	1	1	0	0	NA	NA	647	319	1	0.0006		NA	NA	NA
TP53I11	ENST00000525680	11	564	0.31	Mid_pLI	4	3	0	103	71	4		1	1	0	0	NA	NA	100	35	1	NA	NA	NA	NA	NA
TP53I13	ENST00000301057	17	1175	0	Low_pLI	26	6	0	282	119	1	3	1	1	0	0	NA	NA	169	63	1	0.0055		NA	NA	NA
TP53I3	ENST00000238721	2	994	0	Low_pLI	15	8	0	220	81	3	3	1	1	0	0	NA	NA	151	87	1	NA		NA	NA	NA
TP53INP1	ENST00000342697	8	720	0	Low_pLI	21	7	0	156	53	5	6	1	3	0	0	NA	NA	109	58	1	NA		NA	NA	NA
TP53INP2	ENST00000374810	20	660	0.81	Mid_pLI	13	3	0	187	91	0		1	1	0	0	NA	NA	64	34	0	NA		NA	NA	NA
TP53RK	ENST00000372114	20	760	0	Low_pLI	23	10	0	184	80	0	0	1	3	0	7	5	5	80	57	1	NA	1	NA	NA	NA
TP53TG5	ENST00000372726	20	868	0	Low_pLI	16	9	5	199	73	0	4	1	1	0	0	NA	NA	153	87	1	NA		NA	NA	NA
TP63	ENST00000264731	3	2029	1	High_pLI	7	5	0	318	192	5	5	1	1	0	74	0	0	393	157	1	0.2855	1	NA	NA	NA
TP73	ENST00000378295	1	1898	1	High_pLI	23	8	0	432	266	0	0	1	1	0	3	3	3	313	123	1	0.0091	1	NA	NA	NA
TPBG	ENST00000369750	6	1262	0.01	Low_pLI	26	5	0	317	183	1	4	1	1	0	0	NA	NA	91	49	0	0.0036		NA	NA	NA
TPBGL	ENST00000562197	11	1148	0.43	Mid_pLI	21	6	19	382	210	0	0	1	1	1	0	NA	NA	55	35	0	0.0153		NA	NA	NA
TPCN1	ENST00000335509	12	2424	0	Low_pLI	26	11	3	445	275	0	0	1	1	0	0	NA	NA	586	147	0	0.0044		NA	NA	NA
TPCN2	ENST00000294309	11	2234	0	Low_pLI	45	22	0	568	263	0	0	1	1	0	0	NA	NA	492	114	0	0		NA	NA	NA
TPD52	ENST00000518937	8	616	0	Low_pLI	10	2	0	113	45	5		1	1	0	0	NA	NA	157	69	1	NA		NA	NA	NA
TPD52L1	ENST00000534000	6	608	0	Low_pLI	10	4	0	110	52	3		1	1	0	0	NA	NA	141	65	1	NA		NA	NA	NA
TPD52L2	ENST00000346249	20	614	0	Low_pLI	14	5	1	129	60	0	3	1	1	0	0	NA	NA	163	52	3	NA		NA	NA	NA
TPD52L3	ENST00000314556	9	409	0.2	Mid_pLI	11	5	0	111	46	3	5	1	1	0	0	NA	NA	43	39	0	NA		NA	NA	NA
TPGS1	ENST00000359315	19	871	0.06	Low_pLI	27	10	0	294	150	1	3	1	1	0	0	NA	NA	62	45	1	NA		NA	NA	NA
TPGS2	ENST00000334295	18	896	0	Low_pLI	21	6	0	174	78	0	3	1	0	0	0	NA	NA	165	65	1	NA		NA	NA	NA
TPH1	ENST00000682019	11	1325	0	Low_pLI	29	13	0	257	89	3	0	1	1	1	0	NA	NA	296	NA	NA	0.0035		NA	NA	NA
TPH2	ENST00000333850	12	1462	0	Low_pLI	26	9	0	275	121	0	0	1	1	0	0	NA	NA	323	130	1	0.0051		NA	NA	NA
TPI1	ENST00000396705	12	743	0.03	Low_pLI	20	5	0	140	72	3	3	1	1	0	8	4	4	161	59	1	NA		NA	NA	NA
TPK1	ENST00000360057	7	724	0.09	Low_pLI	9	5	0	155	48	3	3	1	1	0	15	0	0	167	54	0	NA		NA	NA	NA
TPM1	ENST00000403994	15	845	0	Low_pLI	12	4	0	79	67	3		0	0	0	43	1	0	234	119	1	NA		NA	NA	NA
TPM2	ENST00000645482	9	846	0	Low_pLI	17	7	0	88	78	0	4	1	1	0	26	3	3	234	127	1	NA	1	NA	NA	NA
TPM3	ENST00000651641	1	848	0.01	Low_pLI	3	3	0	89	56	5		1	1	0	19	1	0	249	NA	NA	NA	1	NA	NA	NA
TPM4	ENST00000643579	19	739	0.39	Mid_pLI	8	3	0	113	67	3		1	1	0	0	NA	NA	227	103	1	NA	NA	NA	NA	NA
TPMT	ENST00000309983	6	730	0	Low_pLI	18	6	0	145	45	0	0	1	1	0	0	NA	NA	181	66	1	NA		NA	NA	NA
TPO	ENST00000329066	2	2786	0	Low_pLI	74	30	5	694	329	0	1	1	1	2	33	0	0	459	172	1	0		NA	NA	NA
TPP1	ENST00000299427	11	1679	0	Low_pLI	30	13	0	341	159	1	3	1	1	0	98	1	1	309	92	1	0.0019	1	NA	NA	NA
TPP2	ENST00000376052	13	3759	1	High_pLI	20	11	0	551	298	0	0	1	1	0	6	3	3	841	294	1	0.0184	1	NA	NA	NA
TPPP	ENST00000360578	5	657	0.2	Mid_pLI	7	3	0	172	94	3		1	1	0	0	NA	NA	85	51	1	NA	NA	NA	NA	NA
TPPP2	ENST00000321760	14	510	0.02	Low_pLI	11	3	0	112	46	0		1	1	0	0	NA	NA	74	48	0	NA		NA	NA	NA
TPPP3	ENST00000393957	16	528	0.37	Mid_pLI	9	2	0	105	45	3		1	1	0	0	NA	NA	73	48	0	NA	NA	NA	NA	NA
TPR	ENST00000367478	1	7041	1	High_pLI	10	3	0	1218	556	0		1	1	1	0	NA	NA	1694	884	1	0.1447		NA	NA	NA
TPRA1	ENST00000355552	3	1112	0.01	Low_pLI	25	6	0	226	133	3	1	1	1	0	0	NA	NA	190	36	1	0.006		NA	NA	NA
TPRG1	ENST00000345063	3	823	0	Low_pLI	19	9	0	170	71	3	1	1	0	0	0	NA	NA	164	73	1	NA		NA	NA	NA
TPRG1L	ENST00000378344	1	814	0	Low_pLI	35	13	0	190	107	1	0	1	1	0	0	NA	NA	131	60	0	NA		NA	NA	NA
TPRKB	ENST00000272424	2	524	0.01	Low_pLI	15	3	0	115	42	3		1	1	0	1	6	6	103	49	0	NA		NA	NA	NA
TPRN	ENST00000409012	9	2132	0.01	Low_pLI	55	11	0	614	325	1	0	1	1	0	14	4	4	209	138	0	0		NA	NA	NA
TPSAB1	ENST00000338844	16	823	0	Low_pLI	11	9	2	125	64	5	5	5	5	0	0	NA	NA	104	43	1	NA		NA	NA	NA
TPSB2	ENST00000606293	16	823	0	Low_pLI	9	6	4	115	58	4	4	5	5	0	0	NA	NA	109	44	1	NA	NA	NA	NA	NA
TPSD1	ENST00000211076	16	724	0	Low_pLI	21	8	2	207	106	0	3	1	1	0	0	NA	NA	104	38	1	NA		NA	NA	NA
TPSG1	ENST00000234798	16	960	0	Low_pLI	52	14	18	376	201	1	3	1	1	0	0	NA	NA	109	28	3	NA		NA	NA	NA
TPST1	ENST00000304842	7	1109	0.29	Mid_pLI	15	7	0	190	76	0	0	1	1	0	0	NA	NA	195	98	1	0.0546		NA	NA	NA
TPST2	ENST00000338754	22	1130	0.27	Mid_pLI	17	6	0	257	159	1	0	1	1	0	0	NA	NA	143	72	1	0.0367		NA	NA	NA
TPT1	ENST00000530705	13	513	0.81	Mid_pLI	5	1	0	72	57	4		1	3	0	0	NA	NA	115	50	0	NA	NA	NA	NA	NA
TPTE	ENST00000618007	21	1635	0	Low_pLI	24	9	0	219	73	1	3	1	1	0	0	NA	NA	373	122	1	0.008		NA	NA	NA
TPX2	ENST00000300403	20	2228	1	High_pLI	11	4	0	389	162	4		1	1	0	0	NA	NA	525	278	1	0.1239		NA	NA	NA
TRA2A	ENST00000297071	7	841	0.01	Low_pLI	26	20	0	174	77	0	0	1	1	0	0	NA	NA	212	75	1	NA		NA	NA	NA
TRA2B	ENST00000453386	3	858	0.99	High_pLI	3	3	0	103	75	6		0	1	0	0	NA	NA	213	68	1	NA	1	NA	NA	NA
TRABD	ENST00000380909	22	1122	0.02	Low_pLI	22	8	0	275	158	1	3	0	1	1	0	NA	NA	187	85	1	0.0109		NA	NA	NA
TRABD2A	ENST00000409520	2	1511	0	Low_pLI	46	20	7	363	138	1	1	1	1	0	0	NA	NA	194	100	1	0		NA	NA	NA
TRABD2B	ENST00000606738	1	1547	0.84	Mid_pLI	16	7	0	299	152	0	3	1	0	0	0	NA	NA	199	88	0	0.0449		NA	NA	NA
TRADD	ENST00000345057	16	935	0.1	Low_pLI	14	5	0	194	135	0	4	1	1	0	0	NA	NA	129	63	1	NA		NA	NA	NA
TRAF1	ENST00000373887	9	1244	0	Low_pLI	15	5	0	258	122	0	3	1	1	0	0	NA	NA	205	99	1	0.0513		NA	NA	NA
TRAF2	ENST00000247668	9	1496	1	High_pLI	11	1	0	328	214	3		1	1	0	0	NA	NA	273	111	1	0.1087		NA	NA	NA
TRAF3	ENST00000392745	14	1697	1	High_pLI	4	2	0	235	168	4		1	1	0	0	NA	NA	325	153	1	NA	NA	NA	NA	NA
TRAF3IP1	ENST00000373327	2	2059	0	Low_pLI	49	18	0	439	192	0	0	1	1	0	4	5	5	491	253	1	0		NA	NA	NA
TRAF3IP2	ENST00000368761	6	1690	0	Low_pLI	23	13	0	300	135	0	0	1	1	0	2	4	4	281	131	1	0.0107		NA	NA	NA
TRAF3IP3	ENST00000367025	1	1641	0	Low_pLI	38	17	0	309	125	0	0	1	1	0	0	NA	NA	422	191	1	0.0004		NA	NA	NA
TRAF4	ENST00000262395	17	1406	0.94	High_pLI	12	5	0	244	122	0	0	1	1	0	0	NA	NA	231	97	1	0.0895		NA	NA	NA
TRAF5	ENST00000261464	1	1664	0	Low_pLI	32	10	0	287	112	0	3	1	1	0	1	4	NA	359	155	1	0.0009		NA	NA	NA
TRAF6	ENST00000526995	11	1563	1	High_pLI	17	9	0	242	121	0	0	1	1	0	0	NA	NA	255	135	1	0.0353		NA	NA	NA
TRAF7	ENST00000326181	16	1993	0.02	Low_pLI	26	11	0	364	270	0	0	1	1	1	14	4	4	432	121	0	0.0029	1	NA	NA	NA
TRAFD1	ENST00000412615	12	1738	0	Low_pLI	23	7	0	311	123	1	0	1	0	0	0	NA	NA	327	150	1	0.0094		NA	NA	NA
TRAIP	ENST00000331456	3	1395	0	Low_pLI	28	11	0	257	110	3	3	1	1	0	2	5	5	330	135	0	0.0034	1	NA	NA	NA
TRAK1	ENST00000327628	3	2846	0	Low_pLI	24	9	0	635	335	0	3	1	1	2	3	3	6	476	217	3	0.0076		NA	NA	NA
TRAK2	ENST00000332624	2	2730	0	Low_pLI	64	35	0	530	219	1	1	1	1	0	0	NA	NA	537	251	1	0		NA	NA	NA
TRAM1	ENST00000262213	8	1114	0.93	High_pLI	4	2	0	178	114	0		1	1	1	0	NA	NA	257	79	1	NA	NA	NA	NA	NA
TRAM1L1	ENST00000310754	4	1109	0.01	Low_pLI	35	11	33	218	100	3	3	1	1	0	0	NA	NA	86	80	1	0.0002		NA	NA	NA
TRAM2	ENST00000182527	6	1102	0.94	High_pLI	8	5	0	191	99	4	4	1	1	0	0	NA	NA	250	67	1	0.2434	NA	NA	NA	NA
TRANK1	ENST00000645898	3	8886	0	Low_pLI	157	82	0	1766	821	1	1	1	1	0	0	NA	NA	1435	776	1	0		NA	NA	NA
TRAP1	ENST00000246957	16	2097	0	Low_pLI	81	32	0	754	321	0	0	1	1	1	0	NA	NA	439	173	1	0		NA	NA	NA
TRAPPC1	ENST00000303731	17	434	0.09	Low_pLI	10	5	0	80	47	0	4	1	0	0	0	NA	NA	84	30	3	NA		NA	NA	NA
TRAPPC10	ENST00000291574	21	3757	1	High_pLI	16	5	0	614	316	0	3	0	0	1	3	4	4	734	281	1	0.0452		NA	NA	NA
TRAPPC11	ENST00000334690	4	3373	0	Low_pLI	67	33	0	646	259	1	3	1	1	2	31	0	3	814	283	1	0	1	NA	NA	NA
TRAPPC12	ENST00000324266	2	2197	0	Low_pLI	50	17	0	607	285	0	0	1	1	0	3	5	5	331	165	1	0	1	NA	NA	NA
TRAPPC13	ENST00000399438	5	1241	0	Low_pLI	25	7	0	195	92	0	3	1	1	0	0	NA	NA	316	108	1	0.0063		NA	NA	NA
TRAPPC14	ENST00000316937	7	1732		NA	18	4	0	339	207	3		1	1	0	1	6	6	NA	102	1	0.0291		NA	NA	NA
TRAPPC2	ENST00000380579	X	419	0	Low_pLI	3	1	0	37	27	3		1	3	0	15	0	4	95	30	1	NA	1	NA	NA	NA
TRAPPC3	ENST00000373166	1	538	0.25	Mid_pLI	3	1	0	94	34	5		1	0	0	1	6	6	103	41	0	NA	NA	NA	NA	NA
TRAPPC3L	ENST00000368602	6	541	0	Low_pLI	17	12	0	130	48	0	0	1	0	0	0	NA	NA	119	50	1	NA		NA	NA	NA
TRAPPC4	ENST00000533632	11	655	0	Low_pLI	18	8	0	116	76	3	4	1	1	1	1	6	NA	116	45	1	NA	1	NA	NA	NA
TRAPPC5	ENST00000596148	19	566	0.23	Mid_pLI	7	2	0	129	72	3		1	1	0	0	NA	NA	39	35	1	NA	NA	NA	NA	NA
TRAPPC6A	ENST00000585934	19	474	0	Low_pLI	12	4	0	107	56	1		1	3	0	0	NA	NA	94	33	1	NA		NA	NA	NA
TRAPPC6B	ENST00000330149	14	471	0	Low_pLI	14	7	0	109	47	0	0	1	1	0	2	5	5	126	49	1	NA		NA	NA	NA
TRAPPC8	ENST00000283351	18	4279	1	High_pLI	46	22	0	843	357	0	0	1	1	0	0	NA	NA	954	349	1	0		NA	NA	NA
TRAPPC9	ENST00000438773	8	3425	0	Low_pLI	60	34	0	719	430	1	1	1	1	1	28	0	0	650	249	1	0	1	NA	NA	NA
TRARG1	ENST00000333813	17	531		NA	13	5	0	151	67	3	3	1	0	1	0	NA	NA	NA	33	3	NA		NA	NA	NA
TRAT1	ENST00000295756	3	555	0.06	Low_pLI	10	6	2	129	46	3	4	1	0	0	0	NA	NA	130	51	1	NA		NA	NA	NA
TRDMT1	ENST00000377799	10	1165	0	Low_pLI	19	12	0	249	123	0	0	1	1	0	0	NA	NA	271	100	1	0.0214		NA	NA	NA
TRDN	ENST00000334268	6	2149	0	Low_pLI	46	20	0	419	144	0	3	1	1	0	19	3	5	826	324	1	0		NA	NA	NA
TREH	ENST00000264029	11	1737	0	Low_pLI	45	21	3	375	176	0	0	1	1	0	0	NA	NA	399	130	1	0.0001		NA	NA	NA
TREM1	ENST00000244709	6	701	0.01	Low_pLI	20	9	0	139	69	0	3	1	1	0	0	NA	NA	109	48	0	NA		NA	NA	NA
TREM2	ENST00000373113	6	688	0	Low_pLI	13	4	0	153	72	0		1	1	0	9	3	3	105	37	1	NA		NA	NA	NA
TREML1	ENST00000426005	6	930	0	Low_pLI	23	6	7	191	92	3	3	1	1	0	0	NA	NA	146	54	1	NA		NA	NA	NA
TREML2	ENST00000483722	6	961	0	Low_pLI	20	10	0	208	73	3	3	1	1	0	0	NA	NA	129	58	1	NA		NA	NA	NA
TREML4	ENST00000341495	6	598	0	Low_pLI	15	9	0	155	58	1	3	1	0	0	0	NA	NA	128	35	0	NA		NA	NA	NA
TREX1	ENST00000625293	3	944	0.58	Mid_pLI	30	6	0	210	107	1	0	1	1	0	48	1	0	69	42	1	NA	1	NA	NA	NA
TREX2	ENST00000370231	X	710	0.45	Mid_pLI	16	1	16	160	96	3		0	1	1	0	NA	NA	35	30	0	NA		NA	NA	NA
TRH	ENST00000302649	3	727	0	Low_pLI	27	13	17	162	73	0	0	1	0	1	0	NA	NA	93	79	0	NA		NA	NA	NA
TRHDE	ENST00000261180	12	3191	0	Low_pLI	39	23	0	539	272	1	0	1	1	0	0	NA	NA	615	201	1	0.0002		NA	NA	NA
TRHR	ENST00000518632	8	1195	0.27	Mid_pLI	23	6	0	249	105	1	5	1	1	0	4	5	5	156	62	1	0.0109		NA	NA	NA
TRIAP1	ENST00000546954	12	229	0.06	Low_pLI	8	3	0	43	17	3		0	0	0	0	NA	NA	41	26	0	NA	NA	NA	NA	NA
TRIB1	ENST00000311922	8	1116	0.83	Mid_pLI	15	5	0	285	159	3	4	1	1	0	0	NA	NA	136	69	0	0.0582		NA	NA	NA
TRIB2	ENST00000155926	2	1029	0.98	High_pLI	4	2	0	162	124	3		1	1	0	0	NA	NA	141	66	1	NA	NA	NA	NA	NA
TRIB3	ENST00000217233	20	1074	0	Low_pLI	32	11	12	276	132	0	0	1	1	0	0	NA	NA	110	61	1	0.0018		NA	NA	NA
TRIL	ENST00000539664	7	2435		NA	31	11	0	530	332	3	0	1	1	1	0	NA	NA	NA	102	1	0.0016		NA	NA	NA
TRIM10	ENST00000449742	6	1439	0	Low_pLI	39	19	5	331	156	3	3	1	1	0	0	NA	NA	240	115	3	0.0003		NA	NA	NA
TRIM11	ENST00000284551	1	1401	0.92	High_pLI	15	8	5	254	178	0	3	1	1	1	0	NA	NA	191	92	0	0.0574		NA	NA	NA
TRIM13	ENST00000378182	13	1223	0.64	Mid_pLI	40	9	0	201	110	0	3	1	1	0	0	NA	NA	177	98	0	0.0005		NA	NA	NA
TRIM14	ENST00000341469	9	1323	0	Low_pLI	18	9	0	316	172	1	3	1	1	0	0	NA	NA	153	83	3	0.0293		NA	NA	NA
TRIM15	ENST00000376694	6	1391	0	Low_pLI	33	13	18	304	154	0	0	1	1	0	0	NA	NA	185	118	0	0.0007		NA	NA	NA
TRIM16	ENST00000649191	17	1689	0	Low_pLI	43	16	0	322	156	1	3	1	1	0	0	NA	NA	276	NA	NA	0.0002		NA	NA	NA
TRIM17	ENST00000366698	1	1428	0	Low_pLI	39	13	11	313	170	0	3	1	1	0	0	NA	NA	227	126	0	0.0003		NA	NA	NA
TRIM2	ENST00000338700	4	2304	1	High_pLI	17	11	0	341	223	0	0	1	1	0	3	3	6	372	176	1	0.0351		NA	NA	NA
TRIM21	ENST00000254436	11	1422	0	Low_pLI	52	20	22	314	158	0	0	1	1	1	0	NA	NA	240	134	1	0		NA	NA	NA
TRIM22	ENST00000379965	11	1490	0	Low_pLI	37	16	0	345	134	0	5	1	1	0	0	NA	NA	197	135	3	0.0007		NA	NA	NA
TRIM23	ENST00000231524	5	1714	0	Low_pLI	27	12	0	251	135	3	1	1	1	1	0	NA	NA	373	154	1	0.0037		NA	NA	NA
TRIM24	ENST00000343526	7	3134	1	High_pLI	20	10	0	483	248	0	0	1	1	0	0	NA	NA	635	274	1	0.0203		NA	NA	NA
TRIM25	ENST00000316881	17	1884	0	Low_pLI	27	11	0	366	171	0	0	1	1	1	0	NA	NA	329	149	1	0.0043		NA	NA	NA
TRIM26	ENST00000454678	6	1613	0.18	Mid_pLI	13	6	2	235	159	0	4	1	1	0	0	NA	NA	299	159	3	0.0819		NA	NA	NA
TRIM27	ENST00000377199	6	1534	1	High_pLI	13	3	0	218	139	0		1	1	0	0	NA	NA	291	121	0	0.0718		NA	NA	NA
TRIM28	ENST00000253024	19	2491	1	High_pLI	3	2	0	558	358	4		1	1	0	2	6	6	442	168	1	NA	NA	NA	NA	NA
TRIM29	ENST00000341846	11	1758	0	Low_pLI	33	17	0	404	189	0	1	1	1	0	0	NA	NA	290	149	0	0.0015		NA	NA	NA
TRIM3	ENST00000345851	11	2224	0.99	High_pLI	9	6	0	424	236	0	0	1	1	1	0	NA	NA	318	146	3	0.1861	NA	NA	NA	NA
TRIM31	ENST00000376734	6	1270	0	Low_pLI	33	13	6	250	105	0	1	1	1	0	0	NA	NA	217	119	0	0.0015		NA	NA	NA
TRIM32	ENST00000450136	9	1961	0	Low_pLI	27	11	0	396	182	0	0	1	1	0	29	3	3	198	132	0	0.0039	1	NA	NA	NA
TRIM33	ENST00000358465	1	3364	1	High_pLI	5	1	0	487	343	5		0	1	1	0	NA	NA	653	283	1	0.4218	NA	NA	NA	NA
TRIM34	ENST00000429814	11	1460	0	Low_pLI	29	15	10	258	101	0	3	1	1	0	0	NA	NA	239	142	0	0.0027		NA	NA	NA
TRIM35	ENST00000305364	8	1476	0	Low_pLI	33	15	0	352	189	0	0	1	1	0	0	NA	NA	221	103	0	0.0011		NA	NA	NA
TRIM36	ENST00000513154	5	2141	0	Low_pLI	35	14	0	481	179	1	0	1	1	0	1	4	4	418	190	1	0.001		NA	NA	NA
TRIM37	ENST00000262294	17	2871	0	Low_pLI	71	29	0	578	218	0	0	1	1	0	18	0	0	685	266	1	0	1	NA	NA	NA
TRIM38	ENST00000357085	6	1392	0	Low_pLI	36	12	11	300	103	0	0	1	1	0	0	NA	NA	250	136	1	0.0006		NA	NA	NA
TRIM4	ENST00000349062	7	1419	0	Low_pLI	28	12	11	310	135	0	3	1	1	0	0	NA	NA	229	115	0	0.0035		NA	NA	NA
TRIM40	ENST00000396581	6	772	0	Low_pLI	22	10	2	171	63	3	3	1	3	0	0	NA	NA	117	75	1	NA		NA	NA	NA
TRIM41	ENST00000315073	5	1887	0.97	High_pLI	13	3	0	483	244	3		1	1	1	0	NA	NA	279	166	0	0.0823		NA	NA	NA
TRIM42	ENST00000286349	3	2167	0	Low_pLI	48	23	0	467	197	0	0	1	1	0	0	NA	NA	329	151	1	0		NA	NA	NA
TRIM43	ENST00000272395	2	1335	0.01	Low_pLI	9	5	0	136	52	5	5	3	3	0	0	NA	NA	190	111	0	NA	NA	NA	NA	NA
TRIM44	ENST00000299413	11	1030	0.05	Low_pLI	11	6	0	238	109	3	0	1	1	1	1	4	4	197	135	3	0.1127		NA	NA	NA
TRIM45	ENST00000256649	1	1737	0	Low_pLI	58	19	0	408	147	0	1	1	1	0	0	NA	NA	262	137	1	0		NA	NA	NA
TRIM46	ENST00000334634	1	2270	1	High_pLI	15	7	0	377	221	0	3	1	1	0	0	NA	NA	331	144	0	0.0515		NA	NA	NA
TRIM47	ENST00000254816	17	1911	0	Low_pLI	43	19	0	425	233	1	0	1	1	0	0	NA	NA	233	116	1	0.0003		NA	NA	NA
TRIM48	ENST00000417545	11	670	0	Low_pLI	25	14	0	241	90	3	3	1	1	0	0	NA	NA	144	63	0	NA		NA	NA	NA
TRIM49	ENST00000329758	11	1353	0	Low_pLI	22	8	11	175	73	5	4	3	3	0	0	NA	NA	180	118	0	NA		NA	NA	NA
TRIM49B	ENST00000332682	11	1353	0	Low_pLI	28	15	12	269	111	1	0	1	1	0	0	NA	NA	182	116	0	0.0032		NA	NA	NA
TRIM49C	ENST00000448984	11	1353	0	Low_pLI	15	10	10	144	66	0	4	3	0	0	0	NA	NA	183	119	0	NA		NA	NA	NA
TRIM5	ENST00000380034	11	1475	0	Low_pLI	28	12	12	335	135	0	0	1	1	0	0	NA	NA	184	133	0	0.0035		NA	NA	NA
TRIM50	ENST00000333149	7	1458	0	Low_pLI	44	16	0	367	191	0	3	1	1	0	0	NA	NA	200	97	0	0.0002		NA	NA	NA
TRIM51	ENST00000449290	11	1353	0	Low_pLI	32	16	10	371	129	1	0	1	1	0	0	NA	NA	180	123	0	0.0018		NA	NA	NA
TRIM54	ENST00000380075	2	1069	0	Low_pLI	37	11	0	250	119	1	3	1	1	0	0	NA	NA	236	101	1	0.0004		NA	NA	NA
TRIM55	ENST00000315962	8	1637	0	Low_pLI	41	19	0	354	144	1	0	1	1	1	0	NA	NA	332	169	1	0.0003		NA	NA	NA
TRIM56	ENST00000306085	7	2267	0	Low_pLI	28	9	15	538	315	0	3	1	1	0	0	NA	NA	209	152	0	0.0041		NA	NA	NA
TRIM58	ENST00000366481	1	1455	0	Low_pLI	46	22	12	375	170	3	3	1	1	0	0	NA	NA	177	107	0	0.0001		NA	NA	NA
TRIM59	ENST00000309784	3	1211	0	Low_pLI	59	8	0	235	98	0	4	1	1	0	0	NA	NA	179	111	0	0		NA	NA	NA
TRIM6	ENST00000380097	11	1543	0	Low_pLI	58	20	9	339	130	1	0	1	1	0	0	NA	NA	283	134	0	0		NA	NA	NA
TRIM60	ENST00000512596	4	1415		NA	45	22	45	287	110	0	0	1	1	0	0	NA	NA	NA	124	1	0		NA	NA	NA
TRIM61	ENST00000329314	4	628	0	Low_pLI	12	4	0	62	18	3		0	3	0	0	NA	NA	97	52	0	NA		NA	NA	NA
TRIM62	ENST00000291416	1	1423	0	Low_pLI	25	10	0	288	171	1	4	1	1	0	0	NA	NA	201	98	0	0.007		NA	NA	NA
TRIM63	ENST00000374272	1	1053	0	Low_pLI	22	15	0	235	114	0	0	1	3	0	2	3	6	225	111	1	NA		NA	NA	NA
TRIM64C	ENST00000617704	11	1347	0	Low_pLI	25	10	9	297	127	1	0	1	1	0	0	NA	NA	197	105	0	0.0068		NA	NA	NA
TRIM65	ENST00000269383	17	1548	0	Low_pLI	64	22	21	405	221	1	1	1	1	0	0	NA	NA	214	95	0	0		NA	NA	NA
TRIM66	ENST00000646038	11	4158	0	Low_pLI	105	44	0	917	346	1	1	1	1	0	0	NA	NA	638	364	1	0		NA	NA	NA
TRIM67	ENST00000366653	1	2342	0.97	High_pLI	24	10	0	526	301	3	3	1	1	0	0	NA	NA	336	142	0	0.0093		NA	NA	NA
TRIM68	ENST00000300747	11	1452	0	Low_pLI	44	25	12	362	126	3	3	1	1	0	0	NA	NA	262	125	3	0.0001		NA	NA	NA
TRIM69	ENST00000329464	15	1496	0	Low_pLI	23	12	1	318	123	0	3	1	1	0	0	NA	NA	267	139	1	0.0102		NA	NA	NA
TRIM7	ENST00000274773	5	1529	0.03	Low_pLI	44	18	15	395	193	0	0	1	1	0	0	NA	NA	221	114	0	0.0004		NA	NA	NA
TRIM71	ENST00000383763	3	2603	1	High_pLI	3	1	0	573	382	0		3	1	0	4	4	4	265	152	0	NA	NA	NA	NA	NA
TRIM72	ENST00000322122	16	1428	0	Low_pLI	44	18	10	327	171	1	3	1	1	0	0	NA	NA	184	97	0	0.0003		NA	NA	NA
TRIM74	ENST00000285805	7	749	0.01	Low_pLI	6	3	0	39	13	4		4	4	0	0	NA	NA	110	61	0	NA	NA	NA	NA	NA
TRIM77	ENST00000398290	11	1347	0	Low_pLI	28	13	7	294	103	3	3	1	1	0	0	NA	NA	181	109	0	0.0025		NA	NA	NA
TRIM8	ENST00000643721	10	1650	0.99	High_pLI	7	1	0	301	204	0		1	1	3	13	4	4	259	129	0	0.2607	1	NA	NA	NA
TRIM9	ENST00000684578	14	2375	1	High_pLI	18	7	0	403	233	0	3	1	1	0	0	NA	NA	326	NA	NA	0.0311		NA	NA	NA
TRIML1	ENST00000332517	4	1401	0	Low_pLI	40	17	6	302	148	0	0	1	1	1	0	NA	NA	243	132	0	0		NA	NA	NA
TRIML2	ENST00000682553	4	1307	0	Low_pLI	22	9	12	279	105	3	3	1	1	0	0	NA	NA	161	NA	NA	0.0118		NA	NA	NA
TRIO	ENST00000344204	5	9237	1	High_pLI	40	12	0	1719	1066	0	0	1	1	3	75	0	0	1773	778	1	0	1	NA	NA	NA
TRIOBP	ENST00000644935	22	7077	0	Low_pLI	154	70	0	1682	707	1	1	1	1	1	42	0	3	1025	561	1	0		NA	NA	NA
TRIP10	ENST00000313244	19	1791	0	Low_pLI	29	15	0	418	195	0	3	1	1	0	0	NA	NA	358	172	1	0.0032		NA	NA	NA
TRIP11	ENST00000267622	14	5919	0	Low_pLI	142	59	0	1093	421	1	0	1	1	1	40	0	0	1259	762	1	0	1	NA	NA	NA
TRIP12	ENST00000675903	2	6163	1	High_pLI	1	0	0	873	491	6		1	1	15	46	0	0	1297	NA	NA	NA	1	NA	NA	NA
TRIP13	ENST00000166345	5	1286	1	High_pLI	12	4	0	199	127	4		1	1	0	6	0	0	279	90	1	0.1066	1	NA	NA	NA
TRIP4	ENST00000261884	15	1733	0	Low_pLI	44	18	0	347	158	0	0	1	1	0	12	0	4	412	180	1	0.0001	1	NA	NA	NA
TRIP6	ENST00000200457	7	1422	0	Low_pLI	32	12	0	371	145	3	5	1	1	0	0	NA	NA	236	83	0	0.0017		NA	NA	NA
TRIQK	ENST00000521988	8	258	0.01	Low_pLI	8	3	0	65	20	3		1	0	0	0	NA	NA	55	24	3	NA	NA	NA	NA	NA
TRIR	ENST00000242784	19	528		NA	1	0	0	100	76	6		3	0	0	0	NA	NA	NA	49	0	NA	NA	NA	NA	NA
TRIT1	ENST00000316891	1	1393	0	Low_pLI	37	15	4	293	109	1	3	1	1	0	8	3	3	267	125	1	0.0002	1	NA	NA	NA
TRMO	ENST00000375119	9	1321		NA	34	11	0	322	135	0	4	1	1	0	0	NA	NA	NA	99	1	0.0009		NA	NA	NA
TRMT1	ENST00000357720	19	1964	0	Low_pLI	43	15	4	493	229	1	0	1	1	0	10	3	4	359	134	1	0.0002		NA	NA	NA
TRMT10A	ENST00000394876	4	1013	0	Low_pLI	29	13	9	194	61	3	3	1	1	0	8	3	3	219	122	1	0.0045	1	NA	NA	NA
TRMT10B	ENST00000297994	9	943	0	Low_pLI	44	10	0	192	83	0	0	1	1	0	0	NA	NA	225	98	1	NA		NA	NA	NA
TRMT10C	ENST00000309922	3	1211	0	Low_pLI	34	10	5	251	79	0	0	1	1	0	2	4	4	180	126	1	0.0014	1	NA	NA	NA
TRMT11	ENST00000334379	6	1379	0	Low_pLI	31	7	0	331	110	0	0	1	1	1	0	NA	NA	349	118	1	0.0018		NA	NA	NA
TRMT112	ENST00000544844	11	374	0.14	Mid_pLI	12	3	0	101	37	0		3	3	0	0	NA	NA	60	30	0	NA		NA	NA	NA
TRMT12	ENST00000328599	8	1346	0.33	Mid_pLI	32	12	28	258	106	1	0	1	1	0	0	NA	NA	175	107	1	0.0014		NA	NA	NA
TRMT13	ENST00000370141	1	1435	0	Low_pLI	30	12	0	251	117	0	0	1	1	0	0	NA	NA	343	139	1	0.0022		NA	NA	NA
TRMT1L	ENST00000367506	1	2187	0.8	Mid_pLI	24	8	0	402	166	0	4	1	1	0	0	NA	NA	457	193	1	0.0089		NA	NA	NA
TRMT2A	ENST00000252136	22	1866	0	Low_pLI	46	16	8	475	240	0	3	1	1	0	0	NA	NA	290	119	1	0.0001		NA	NA	NA
TRMT2B	ENST00000372936	X	1503	0	Low_pLI	23	11	0	182	83	3	0	1	1	0	0	NA	NA	308	119	1	0.0097		NA	NA	NA
TRMT44	ENST00000389737	4	2263	0	Low_pLI	76	29	12	600	247	0	0	1	1	0	0	NA	NA	387	178	1	0		NA	NA	NA
TRMT5	ENST00000261249	14	1525	0.05	Low_pLI	39	14	0	301	104	3	0	1	1	0	3	4	4	244	134	1	0.0003		NA	NA	NA
TRMT6	ENST00000203001	20	1483	0	Low_pLI	22	10	0	294	129	3	0	1	1	0	0	NA	NA	315	159	1	0.0117		NA	NA	NA
TRMT61A	ENST00000389749	14	867	0.02	Low_pLI	19	3	0	196	124	3		1	1	0	0	NA	NA	91	41	1	NA		NA	NA	NA
TRMT61B	ENST00000306108	2	1427	0	Low_pLI	47	18	0	347	129	1	0	1	1	0	0	NA	NA	273	122	1	0		NA	NA	NA
TRMT9B	ENST00000524591	8	1362		NA	34	21	23	563	183	1	1	1	1	0	0	NA	NA	NA	114	1	0.0013		NA	NA	NA
TRMU	ENST00000645190	22	1255	0	Low_pLI	36	11	4	317	152	1	4	1	1	0	40	0	3	241	92	1	0.0006		NA	NA	NA
TRNAU1AP	ENST00000373830	1	855	0	Low_pLI	19	8	0	174	89	4	4	1	1	0	0	NA	NA	216	74	1	NA		NA	NA	NA
TRNP1	ENST00000522111	1	683	0.38	Mid_pLI	14	6	0	211	99	0	4	1	1	0	0	NA	NA	45	31	1	NA		NA	NA	NA
TRNT1	ENST00000251607	3	1298	0	Low_pLI	62	15	0	335	116	0	3	1	1	0	40	1	0	255	118	1	0	1	NA	NA	NA
TRO	ENST00000173898	X	4285	0	Low_pLI	26	14	5	583	276	3	3	1	1	0	0	NA	NA	405	208	3	0.0052		NA	NA	NA
TROAP	ENST00000257909	12	2323	0	Low_pLI	54	23	0	471	206	0	0	1	1	1	0	NA	NA	410	166	1	0		NA	NA	NA
TRPA1	ENST00000262209	8	3333	0	Low_pLI	91	45	0	654	276	1	1	1	1	1	1	4	4	731	279	1	0		NA	NA	NA
TRPC1	ENST00000476941	3	2369	0.01	Low_pLI	42	13	0	355	168	1	3	1	1	0	0	NA	NA	470	182	1	0		NA	NA	NA
TRPC3	ENST00000379645	4	2754	0	Low_pLI	31	18	0	507	253	1	0	1	1	0	2	4	6	470	213	1	0.0022		NA	NA	NA
TRPC4	ENST00000379705	13	2924	0.48	Mid_pLI	29	15	0	468	246	0	0	1	1	1	0	NA	NA	527	243	1	0.0024		NA	NA	NA
TRPC4AP	ENST00000252015	20	2375	0.55	Mid_pLI	37	16	0	461	244	1	3	1	0	2	0	NA	NA	485	182	1	0.0005		NA	NA	NA
TRPC5	ENST00000262839	X	2912	1	High_pLI	13	7	0	285	200	0	0	1	1	0	0	NA	NA	484	222	1	0.0846		NA	NA	NA
TRPC5OS	ENST00000635763	X	335		NA	5	4	5	38	17	3		1	0	0	0	NA	NA	NA	24	3	NA	NA	NA	NA	NA
TRPC6	ENST00000344327	11	2783	0	Low_pLI	38	15	0	520	223	3	3	1	1	0	16	5	5	507	234	1	0.0003		NA	NA	NA
TRPC7	ENST00000513104	5	2577	0	Low_pLI	38	16	0	519	262	1	3	1	1	0	0	NA	NA	453	203	1	0.0006		NA	NA	NA
TRPM1	ENST00000256552	15	4851	0	Low_pLI	107	45	38	1063	455	1	0	1	1	0	48	0	0	942	440	1	0	1	NA	NA	NA
TRPM2	ENST00000397928	21	4480	0	Low_pLI	125	52	1	1151	613	1	1	1	1	0	0	NA	NA	827	306	1	0		NA	NA	NA
TRPM3	ENST00000677713	9	5134	0	Low_pLI	61	37	0	923	419	1	1	1	1	0	4	4	4	917	NA	NA	0	1	NA	NA	NA
TRPM4	ENST00000252826	19	3620	0	Low_pLI	101	30	0	863	433	1	0	1	1	0	5	0	0	619	191	0	0		NA	NA	NA
TRPM6	ENST00000360774	9	6030	0	Low_pLI	76	38	4	1111	524	1	0	1	1	0	16	3	0	1315	527	1	0		NA	NA	NA
TRPM7	ENST00000646667	15	5559	0	Low_pLI	94	34	0	1015	414	1	1	1	1	2	1	4	4	1256	495	1	0		NA	NA	NA
TRPM8	ENST00000324695	2	3291	0	Low_pLI	62	36	0	700	334	1	1	1	1	0	0	NA	NA	670	231	1	0		NA	NA	NA
TRPS1	ENST00000395715	8	3879	1	High_pLI	8	4	0	706	335	4		1	1	2	91	3	3	584	326	1	0.2419	1	NA	NA	NA
TRPT1	ENST00000317459	11	755	0	Low_pLI	19	3	0	155	84	0		1	1	0	0	NA	NA	119	56	0	NA		NA	NA	NA
TRPV1	ENST00000572705	17	2505	0	Low_pLI	62	26	0	576	311	0	0	1	1	0	0	NA	NA	417	172	1	0		NA	NA	NA
TRPV2	ENST00000338560	17	2281	0	Low_pLI	45	18	0	443	251	0	0	1	1	1	0	NA	NA	395	152	1	0.0001		NA	NA	NA
TRPV3	ENST00000576742	17	2356	0	Low_pLI	44	26	0	575	276	1	1	1	1	0	9	4	4	434	171	1	0.0003	1	NA	NA	NA
TRPV4	ENST00000261740	12	2601	0	Low_pLI	49	20	0	500	301	1	1	1	1	0	61	3	3	406	141	1	0	1	NA	NA	NA
TRPV5	ENST00000265310	7	2175	0	Low_pLI	43	26	2	510	257	0	0	1	1	0	0	NA	NA	371	144	1	0.0001		NA	NA	NA
TRPV6	ENST00000359396	7	2283	0	Low_pLI	36	12	4	435	225	1	1	1	1	0	10	0	0	387	158	1	0.0008	1	NA	NA	NA
TRRAP	ENST00000456197	7	11550	1	High_pLI	13	7	0	1671	1191	0	4	1	1	0	18	3	3	2182	NA	NA	0.0801	1	NA	NA	NA
TRUB1	ENST00000298746	10	1042	0	Low_pLI	24	8	0	203	94	0	0	1	1	0	0	NA	NA	203	96	1	0.0071		NA	NA	NA
TRUB2	ENST00000372890	9	988	0	Low_pLI	19	9	2	274	132	0	4	1	1	0	0	NA	NA	163	71	1	NA		NA	NA	NA
TSACC	ENST00000368254	1	375	0.02	Low_pLI	4	0	1	70	34	3		1	0	0	0	NA	NA	58	31	0	NA	NA	NA	NA	NA
TSC1	ENST00000298552	9	3474	1	High_pLI	15	6	0	647	277	5	3	1	1	2	353	0	3	660	296	0	0.0547	1	NA	NA	NA
TSC2	ENST00000219476	16	5383	1	High_pLI	12	2	0	1346	866	4		1	1	4	652	1	1	1004	344	1	0.1021	1	NA	NA	NA
TSC22D1	ENST00000458659	13	3219	0.96	High_pLI	11	2	0	758	309	5		1	1	0	0	NA	NA	329	232	0	0.1231		NA	NA	NA
TSC22D3	ENST00000372383	X	600	0.43	Mid_pLI	4	2	0	80	54	4		0	1	0	0	NA	NA	79	50	3	NA	NA	NA	NA	NA
TSC22D4	ENST00000300181	7	1184	0.96	High_pLI	12	3	0	254	147	3		1	1	0	0	NA	NA	124	71	1	0.1082		NA	NA	NA
TSEN15	ENST00000645668	1	511	0.28	Mid_pLI	7	4	0	102	43	0		3	3	0	3	4	4	99	38	0	NA	1	NA	NA	NA
TSEN2	ENST00000284995	3	1387	0	Low_pLI	32	17	0	353	119	0	0	1	1	1	10	3	4	310	123	1	0.0018	1	NA	NA	NA
TSEN34	ENST00000396388	19	929	0.36	Mid_pLI	19	10	0	263	129	0	0	1	1	0	2	4	5	132	69	0	NA	1	NA	NA	NA
TSEN54	ENST00000333213	17	1570	0	Low_pLI	50	18	0	453	202	0	3	1	1	0	27	0	3	286	117	1	0	1	NA	NA	NA
TSFM	ENST00000652027	12	972	0	Low_pLI	15	6	0	201	106	0	3	1	1	0	20	4	4	198	NA	NA	NA		NA	NA	NA
TSG101	ENST00000251968	11	1163	0.34	Mid_pLI	10	4	0	193	111	0		1	1	0	0	NA	NA	255	92	3	0.1428		NA	NA	NA
TSGA10	ENST00000393483	2	2081	0.11	Mid_pLI	31	16	0	365	139	0	3	1	1	0	1	5	NA	487	261	1	0.0014		NA	NA	NA
TSGA13	ENST00000356588	7	821	0	Low_pLI	22	10	0	183	68	1	3	1	1	0	0	NA	NA	175	83	1	NA		NA	NA	NA
TSHB	ENST00000256592	1	415	0.01	Low_pLI	8	4	0	100	31	3		1	1	0	5	3	3	58	26	1	NA	1	NA	NA	NA
TSHR	ENST00000298171	14	2285	0	Low_pLI	40	19	0	454	200	1	3	1	1	0	35	1	0	359	145	1	0.0002	1	NA	NA	NA
TSHZ1	ENST00000580243	18	3232	1	High_pLI	16	7	0	740	417	0	3	1	1	0	2	6	6	348	258	1	0.0434		NA	NA	NA
TSHZ2	ENST00000371497	20	3103	0.98	High_pLI	11	3	0	703	326	3		1	1	0	0	NA	NA	422	275	1	0.1147		NA	NA	NA
TSHZ3	ENST00000240587	19	3244	0.99	High_pLI	9	2	0	697	395	5		1	1	2	0	NA	NA	371	254	1	0.1949	NA	NA	NA	NA
TSKS	ENST00000246801	19	1768	1	High_pLI	16	7	0	455	199	0	3	1	1	0	0	NA	NA	316	161	1	0.044		NA	NA	NA
TSKU	ENST00000333090	11	1061	0.85	Mid_pLI	15	5	0	242	136	0	4	1	1	0	0	NA	NA	59	31	3	0.0585		NA	NA	NA
TSLP	ENST00000344895	5	476	0	Low_pLI	20	9	8	112	55	1	0	1	0	0	0	NA	NA	69	37	0	NA		NA	NA	NA
TSN	ENST00000389682	2	681	0.79	Mid_pLI	5	3	0	71	66	3		1	1	0	0	NA	NA	144	58	0	NA	NA	NA	NA	NA
TSNARE1	ENST00000524325	8	1530	0	Low_pLI	31	16	0	431	196	3	3	1	1	0	0	NA	NA	289	125	1	0.0013		NA	NA	NA
TSNAX	ENST00000366639	1	867	0.49	Mid_pLI	10	5	0	134	64	0	3	1	1	0	0	NA	NA	182	85	1	NA		NA	NA	NA
TSNAXIP1	ENST00000561639	16	2123	0	Low_pLI	73	31	14	461	205	0	0	1	1	0	0	NA	NA	397	223	1	0		NA	NA	NA
TSPAN1	ENST00000372003	1	719	0	Low_pLI	18	5	0	140	77	0	1	1	1	0	0	NA	NA	140	39	1	NA		NA	NA	NA
TSPAN11	ENST00000546076	12	755	0	Low_pLI	10	5	0	158	91	3	0	1	1	0	0	NA	NA	155	43	0	NA		NA	NA	NA
TSPAN12	ENST00000222747	7	911	0.69	Mid_pLI	16	5	0	176	58	1	4	1	0	0	21	0	0	210	72	1	NA		NA	NA	NA
TSPAN13	ENST00000262067	7	609	0	Low_pLI	9	6	0	95	62	3	3	1	1	0	0	NA	NA	125	29	0	NA	NA	NA	NA	NA
TSPAN15	ENST00000373290	10	877	0.01	Low_pLI	11	4	0	177	98	0		1	1	1	0	NA	NA	167	47	0	NA		NA	NA	NA
TSPAN16	ENST00000590327	19	728	0	Low_pLI	11	3	0	156	83	0		1	1	1	0	NA	NA	141	40	1	NA		NA	NA	NA
TSPAN17	ENST00000508164	5	981	0	Low_pLI	25	14	8	179	97	0	0	1	1	0	0	NA	NA	174	52	0	NA		NA	NA	NA
TSPAN18	ENST00000520358	11	740	0.08	Low_pLI	7	1	0	157	81	0		1	1	0	0	NA	NA	133	38	0	NA	NA	NA	NA	NA
TSPAN19	ENST00000532498	12	739	0	Low_pLI	20	9	0	142	48	1	3	1	1	0	0	NA	NA	188	56	1	NA		NA	NA	NA
TSPAN2	ENST00000369516	1	658	0	Low_pLI	15	7	0	154	69	0	0	1	1	0	0	NA	NA	159	50	1	NA		NA	NA	NA
TSPAN3	ENST00000267970	15	755	0.06	Low_pLI	8	4	0	138	79	0		1	0	0	0	NA	NA	159	43	0	NA	NA	NA	NA	NA
TSPAN31	ENST00000257910	12	627	0.22	Mid_pLI	12	5	0	111	47	4	4	1	1	0	0	NA	NA	125	38	1	NA		NA	NA	NA
TSPAN32	ENST00000182290	11	953	0	Low_pLI	20	12	2	224	86	3	0	1	3	0	0	NA	NA	184	58	1	NA		NA	NA	NA
TSPAN33	ENST00000486685	7	844	0	Low_pLI	17	7	0	137	51	0	0	1	1	1	0	NA	NA	165	49	0	NA		NA	NA	NA
TSPAN4	ENST00000397397	11	710	0	Low_pLI	27	11	0	194	139	1	4	1	1	0	0	NA	NA	139	31	0	NA		NA	NA	NA
TSPAN5	ENST00000305798	4	799	0.91	High_pLI	7	3	0	96	71	3		1	0	0	0	NA	NA	179	49	1	NA	NA	NA	NA	NA
TSPAN6	ENST00000373020	X	731	0.07	Low_pLI	13	3	0	103	56	0		1	0	0	0	NA	NA	166	50	0	NA		NA	NA	NA
TSPAN7	ENST00000378482	X	743	0.75	Mid_pLI	0	0	0	69	46	2		0	1	0	3	3	6	145	40	1	NA	1	NA	NA	NA
TSPAN8	ENST00000247829	12	706	0.01	Low_pLI	19	8	0	149	54	0	0	1	1	0	0	NA	NA	167	49	0	NA		NA	NA	NA
TSPAN9	ENST00000011898	12	713	0.66	Mid_pLI	11	5	0	159	100	0	4	1	3	0	0	NA	NA	143	42	0	NA		NA	NA	NA
TSPEAR	ENST00000323084	21	1998	0	Low_pLI	66	25	0	550	263	1	3	1	1	1	16	0	0	318	104	0	0		NA	NA	NA
TSPO	ENST00000337554	22	507	0	Low_pLI	13	8	5	120	67	0	0	1	1	0	0	NA	NA	68	18	0	NA		NA	NA	NA
TSPO2	ENST00000373161	6	510	0	Low_pLI	18	8	0	112	41	3	5	1	0	0	0	NA	NA	65	15	3	NA		NA	NA	NA
TSPOAP1	ENST00000343736	17	5543		NA	57	28	0	1208	538	3	0	1	1	0	0	NA	NA	NA	445	1	0		NA	NA	NA
TSPYL1	ENST00000368608	6	1313	0	Low_pLI	21	12	8	296	136	0	0	1	1	0	2	4	NA	156	127	0	0.0145		NA	NA	NA
TSPYL2	ENST00000375442	X	2075	0.87	Mid_pLI	22	7	6	399	222	5	5	1	1	0	0	NA	NA	270	169	1	0.0127		NA	NA	NA
TSPYL4	ENST00000420283	6	1244	0	Low_pLI	23	15	4	305	102	1	1	1	1	0	0	NA	NA	127	113	1	0.0101		NA	NA	NA
TSPYL5	ENST00000322128	8	1253	0.85	Mid_pLI	11	5	11	279	163	0	0	1	1	0	0	NA	NA	119	100	1	0.1293		NA	NA	NA
TSPYL6	ENST00000317802	2	1232		NA	31	13	31	398	155	0	0	1	1	0	0	NA	NA	NA	93	1	0.0034		NA	NA	NA
TSR1	ENST00000301364	17	2400	0	Low_pLI	71	27	0	527	217	1	3	1	1	0	0	NA	NA	470	237	0	0		NA	NA	NA
TSR2	ENST00000375151	X	571	0.8	Mid_pLI	0	0	0	71	34	2		1	0	0	1	6	6	99	50	1	NA	NA	NA	NA	NA
TSR3	ENST00000007390	16	933	0	Low_pLI	28	11	2	279	147	1	1	1	1	0	0	NA	NA	125	61	0	NA		NA	NA	NA
TSSC4	ENST00000333256	11	989	0.04	Low_pLI	27	9	24	298	144	0	0	1	1	0	0	NA	NA	42	57	1	NA		NA	NA	NA
TSSK1B	ENST00000390666	5	1103	0	Low_pLI	31	14	22	302	128	1	0	1	1	0	0	NA	NA	71	96	0	0.0029		NA	NA	NA
TSSK2	ENST00000399635	22	1076	0	Low_pLI	16	6	0	254	135	0	5	1	1	0	0	NA	NA	106	79	1	0.0468		NA	NA	NA
TSSK3	ENST00000373534	1	805	0.06	Low_pLI	27	7	0	190	87	0	4	1	1	0	0	NA	NA	100	64	1	NA		NA	NA	NA
TSSK4	ENST00000339917	14	1013	0	Low_pLI	31	12	1	189	92	0	0	1	1	0	0	NA	NA	155	74	1	0.0019		NA	NA	NA
TSSK6	ENST00000585580	19	821	0.74	Mid_pLI	10	5	5	153	109	3	4	1	1	0	0	NA	NA	75	48	1	NA		NA	NA	NA
TST	ENST00000249042	22	892	0	Low_pLI	20	9	0	215	106	0	4	1	1	0	0	NA	NA	99	56	1	NA		NA	NA	NA
TSTD1	ENST00000423014	1	344	0.38	Mid_pLI	7	2	0	86	47	3		1	3	0	0	NA	NA	62	29	0	NA	NA	NA	NA	NA
TSTD2	ENST00000341170	9	1542	0	Low_pLI	48	16	10	335	107	1	1	1	1	0	0	NA	NA	303	134	1	0		NA	NA	NA
TSTD3	ENST00000452647	6	291		NA	7	1	0	55	20	0		1	1	0	0	NA	NA	NA	31	1	NA	NA	NA	NA	NA
TTBK1	ENST00000259750	6	3952	1	High_pLI	27	11	0	869	481	0	0	1	1	3	1	5	5	522	302	0	0.0051		NA	NA	NA
TTBK2	ENST00000267890	15	3721	1	High_pLI	25	10	0	732	300	0	0	1	1	1	11	3	4	617	321	1	0.0077		NA	NA	NA
TTC1	ENST00000231238	5	872	0	Low_pLI	24	7	0	197	81	0	4	1	1	0	1	6	6	215	107	1	NA		NA	NA	NA
TTC12	ENST00000529221	11	2097	0	Low_pLI	40	20	0	454	177	3	3	1	1	1	3	3	4	495	200	1	0.0003		NA	NA	NA
TTC13	ENST00000366661	1	2560	0	Low_pLI	39	21	0	392	216	0	0	1	1	0	0	NA	NA	634	225	1	0.0002		NA	NA	NA
TTC14	ENST00000296015	3	2301	0	Low_pLI	88	20	0	452	190	0	0	1	1	0	0	NA	NA	518	235	1	0		NA	NA	NA
TTC16	ENST00000373289	9	2608	0	Low_pLI	61	25	11	583	258	0	0	1	1	0	0	NA	NA	390	238	1	0		NA	NA	NA
TTC17	ENST00000039989	11	3402	1	High_pLI	30	13	0	648	272	1	0	1	1	1	0	NA	NA	741	282	1	0.0026		NA	NA	NA
TTC19	ENST00000261647	17	1133	0	Low_pLI	42	15	0	268	126	0	0	1	3	0	11	0	0	251	110	0	NA	1	NA	NA	NA
TTC21A	ENST00000683103	3	3913	0	Low_pLI	74	31	0	764	340	1	0	1	1	0	4	0	4	869	NA	NA	0		NA	NA	NA
TTC21B	ENST00000243344	2	3922	0	Low_pLI	79	33	0	845	327	1	0	1	1	0	46	3	3	988	400	1	0		NA	NA	NA
TTC22	ENST00000371276	1	1703	0	Low_pLI	40	16	3	411	211	3	3	1	1	1	0	NA	NA	234	117	1	0.0002		NA	NA	NA
TTC23	ENST00000394132	15	1334	0	Low_pLI	39	18	0	296	122	0	0	1	1	0	0	NA	NA	287	137	1	0.0006		NA	NA	NA
TTC24	ENST00000368236	1	1739	0	Low_pLI	43	22	1	340	167	1	0	1	1	0	0	NA	NA	280	138	1	0.0002		NA	NA	NA
TTC26	ENST00000464848	7	1647	0	Low_pLI	34	15	0	282	111	1	0	1	1	0	2	4	4	456	148	1	0.0009		NA	NA	NA
TTC27	ENST00000317907	2	2512	0	Low_pLI	61	28	0	568	212	1	0	1	1	0	0	NA	NA	625	218	1	0		NA	NA	NA
TTC28	ENST00000397906	22	7423	1	High_pLI	58	24	15	1538	744	0	3	1	1	0	0	NA	NA	1135	576	1	0		NA	NA	NA
TTC29	ENST00000325106	4	1417	0	Low_pLI	28	10	0	307	145	1	3	1	1	0	5	3	4	327	138	1	0.003		NA	NA	NA
TTC30A	ENST00000355689	2	1997	0	Low_pLI	44	27	0	454	206	1	1	1	1	0	0	NA	NA	279	170	1	0.0001		NA	NA	NA
TTC30B	ENST00000408939	2	1997	0	Low_pLI	44	14	0	439	196	0	0	1	1	0	0	NA	NA	268	168	1	0.0001		NA	NA	NA
TTC31	ENST00000233623	2	1547	0	Low_pLI	39	25	10	359	137	0	0	1	1	0	0	NA	NA	290	138	0	0.0003		NA	NA	NA
TTC32	ENST00000333610	2	453	0.03	Low_pLI	13	7	0	98	53	4	4	1	3	0	0	NA	NA	81	38	0	NA		NA	NA	NA
TTC33	ENST00000337702	5	785	0	Low_pLI	21	12	0	158	58	0	3	1	1	0	0	NA	NA	145	81	1	NA		NA	NA	NA
TTC36	ENST00000302783	11	567	0	Low_pLI	14	4	0	145	59	3		1	0	0	0	NA	NA	70	46	3	NA		NA	NA	NA
TTC37	ENST00000358746	5	4655	0	Low_pLI	100	41	0	897	363	1	1	1	1	1	37	1	0	1253	416	1	0	1	NA	NA	NA
TTC38	ENST00000381031	22	1396	0	Low_pLI	39	15	0	317	160	1	1	1	1	0	0	NA	NA	301	96	1	0.0003		NA	NA	NA
TTC39A	ENST00000680483	1	1716	0	Low_pLI	34	11	0	274	153	3	0	1	1	0	0	NA	NA	425	NA	NA	0.0007		NA	NA	NA
TTC39C	ENST00000317571	18	1738	0	Low_pLI	23	6	0	293	155	1	0	1	1	0	0	NA	NA	393	147	1	0.0116		NA	NA	NA
TTC4	ENST00000371281	1	1154	0	Low_pLI	24	11	0	208	79	0	0	1	1	0	0	NA	NA	272	105	1	0.0088		NA	NA	NA
TTC5	ENST00000258821	14	1313	0	Low_pLI	27	14	0	279	99	0	0	1	1	0	4	4	4	277	122	1	0.0038	1	NA	NA	NA
TTC7A	ENST00000319190	2	2557	0	Low_pLI	67	31	0	771	346	1	0	1	1	0	42	1	1	516	221	1	0	1	NA	NA	NA
TTC7B	ENST00000328459	14	2512	1	High_pLI	12	7	0	474	252	4	4	1	1	0	0	NA	NA	544	202	1	0.1043		NA	NA	NA
TTC8	ENST00000380656	14	1533	0	Low_pLI	26	12	0	303	121	0	0	1	1	0	12	0	0	387	133	1	0.0046	1	NA	NA	NA
TTC9	ENST00000256367	14	666	0.07	Low_pLI	20	8	0	152	94	3	0	1	0	0	0	NA	NA	108	63	1	NA		NA	NA	NA
TTC9B	ENST00000311308	19	717	0.22	Mid_pLI	10	4	0	145	95	0		0	1	0	0	NA	NA	86	44	0	NA		NA	NA	NA
TTC9C	ENST00000316461	11	513	0	Low_pLI	15	6	0	124	54	0	4	1	1	1	0	NA	NA	93	48	0	NA		NA	NA	NA
TTF1	ENST00000334270	9	2708	0	Low_pLI	70	26	8	590	209	0	0	1	1	0	0	NA	NA	469	298	1	0		NA	NA	NA
TTF2	ENST00000369466	1	3466	0	Low_pLI	82	40	0	683	263	1	1	1	1	0	0	NA	NA	746	337	1	0		NA	NA	NA
TTI1	ENST00000373447	20	3263	0	Low_pLI	69	28	3	612	275	1	3	1	1	0	1	6	6	485	253	1	0.0001		NA	NA	NA
TTI2	ENST00000431156	8	1520	0	Low_pLI	41	9	3	319	134	1	3	1	1	0	2	4	4	249	118	1	0.0002	1	NA	NA	NA
TTK	ENST00000369798	6	2553	0	Low_pLI	48	19	0	472	164	0	0	1	1	0	1	6	6	635	248	1	0.0001		NA	NA	NA
TTL	ENST00000233336	2	1127	0.36	Mid_pLI	7	4	0	198	104	3		1	1	0	0	NA	NA	222	85	1	0.2708	NA	NA	NA	NA
TTLL1	ENST00000266254	22	1263	0	Low_pLI	18	9	0	279	141	0	1	1	1	0	0	NA	NA	249	95	1	0.0296		NA	NA	NA
TTLL10	ENST00000379289	1	2009	0	Low_pLI	58	21	0	562	265	1	3	1	1	1	0	NA	NA	293	129	1	0.0001		NA	NA	NA
TTLL11	ENST00000321582	9	2124	0	Low_pLI	34	12	5	451	228	1	3	1	1	1	0	NA	NA	305	148	1	0.0004		NA	NA	NA
TTLL12	ENST00000216129	22	1921	0	Low_pLI	41	23	0	556	264	0	0	1	1	0	0	NA	NA	360	134	1	0.0001		NA	NA	NA
TTLL2	ENST00000239587	6	1776	0.01	Low_pLI	39	12	33	408	169	1	0	1	1	0	0	NA	NA	35	126	1	0.0006		NA	NA	NA
TTLL4	ENST00000392102	2	3582	0	Low_pLI	70	35	1	797	305	0	0	1	1	1	0	NA	NA	626	251	1	0		NA	NA	NA
TTLL5	ENST00000298832	14	3815	0	Low_pLI	83	33	0	834	316	1	0	1	1	0	46	0	0	841	323	1	0	1	NA	NA	NA
TTLL6	ENST00000393382	17	2661	0	Low_pLI	55	23	0	559	229	1	3	1	1	0	0	NA	NA	514	224	1	0		NA	NA	NA
TTLL7	ENST00000260505	1	2644	0	Low_pLI	34	22	0	417	211	0	0	1	1	0	0	NA	NA	653	252	1	0.0009		NA	NA	NA
TTLL9	ENST00000535842	20	1306	0	Low_pLI	25	11	0	301	118	1	0	1	1	0	0	NA	NA	326	112	1	0.0064		NA	NA	NA
TTPA	ENST00000260116	8	832	0	Low_pLI	23	5	0	180	79	3	0	1	0	0	38	3	3	127	56	1	NA	1	NA	NA	NA
TTPAL	ENST00000262605	20	1025	0.12	Mid_pLI	22	10	0	196	96	0	4	1	1	1	0	NA	NA	147	68	1	0.0122		NA	NA	NA
TTR	ENST00000237014	18	440	0.52	Mid_pLI	6	3	0	72	41	3		1	0	0	84	0	0	69	27	0	NA	NA	NA	NA	NA
TTYH1	ENST00000376530	19	1340	1	High_pLI	21	8	0	303	195	0	0	1	1	0	0	NA	NA	263	72	1	0.0139		NA	NA	NA
TTYH2	ENST00000269346	17	1591	0	Low_pLI	17	13	0	339	185	0	0	1	1	0	0	NA	NA	309	81	3	0.0387		NA	NA	NA
TTYH3	ENST00000258796	7	1558	1	High_pLI	8	5	0	414	214	0	3	1	1	0	0	NA	NA	305	71	1	0.2155	NA	NA	NA	NA
TUB	ENST00000299506	11	1509	0	Low_pLI	25	6	0	374	183	0	0	1	1	0	6	0	3	326	123	1	0.0053		NA	NA	NA
TUBA1A	ENST00000301071	12	1352	0.97	High_pLI	9	5	0	12	120	0	3	4	1	0	159	1	1	178	94	0	NA	1	NA	NA	NA
TUBA1B	ENST00000336023	12	1352	0.97	High_pLI	1	0	0	31	117	4		0	1	0	0	NA	NA	175	94	0	NA	NA	NA	NA	NA
TUBA1C	ENST00000301072	12	1346	0.01	Low_pLI	27	7	0	214	131	1	3	1	1	0	0	NA	NA	172	91	0	0.0053		NA	NA	NA
TUBA3C	ENST00000400113	13	1348	0	Low_pLI	30	6	0	227	199	1	4	1	1	0	0	NA	NA	159	91	0	0.0035		NA	NA	NA
TUBA3D	ENST00000321253	2	1348	0	Low_pLI	24	12	0	246	137	3	0	1	1	0	2	5	5	163	88	0	0.0095		NA	NA	NA
TUBA3E	ENST00000312988	2	1348	0	Low_pLI	24	12	0	306	136	0	4	1	1	0	1	4	4	170	87	0	0.0085		NA	NA	NA
TUBA4A	ENST00000248437	2	1343	0.16	Mid_pLI	16	9	0	167	118	0	1	1	1	0	8	0	0	169	88	0	0.0467		NA	NA	NA
TUBA4B	ENST00000490341	2	722		NA	0	0	0	2	NA	2		5	2	0	0	NA	NA	NA	43	0	NA	NA	NA	NA	NA
TUBA8	ENST00000330423	22	1345	0	Low_pLI	30	12	0	310	132	0	4	1	1	0	3	4	4	179	87	0	0.0021	1	NA	NA	NA
TUBAL3	ENST00000380419	10	1337	0	Low_pLI	18	8	11	335	153	3	3	1	1	0	0	NA	NA	164	93	1	0.028		NA	NA	NA
TUBB	ENST00000327892	6	1331	0.98	High_pLI	3	0	0	36	132	3		0	1	0	23	1	1	164	95	0	NA	1	NA	NA	NA
TUBB1	ENST00000217133	20	1352	0	Low_pLI	49	21	18	335	157	1	1	1	1	0	17	1	0	142	99	0	0		NA	NA	NA
TUBB2A	ENST00000333628	6	1334	0.93	High_pLI	3	1	0	43	123	5		3	3	0	27	3	3	160	98	0	NA	1	NA	NA	NA
TUBB2B	ENST00000259818	6	1334	0.99	High_pLI	2	0	0	31	88	5		0	3	0	37	1	1	164	98	0	NA	1	NA	NA	NA
TUBB3	ENST00000315491	16	1349	0.97	High_pLI	9	5	0	144	220	1	5	1	1	0	40	0	0	163	97	0	0.1754	1	NA	NA	NA
TUBB4A	ENST00000264071	19	1331	0.11	Mid_pLI	13	5	0	155	186	3	3	1	1	0	33	0	0	148	95	0	0.0829	1	NA	NA	NA
TUBB4B	ENST00000340384	9	1334	0.81	Mid_pLI	5	1	0	87	286	3		0	1	1	2	4	4	158	94	0	0.4339	NA	NA	NA	NA
TUBB6	ENST00000317702	18	1337	0	Low_pLI	17	6	0	270	167	3	4	1	1	0	1	6	6	154	94	0	0.0381		NA	NA	NA
TUBB8	ENST00000568584	10	1331	0.02	Low_pLI	38	11	0	222	200	0	3	1	1	0	40	0	0	54	94	0	0.0004		NA	NA	NA
TUBD1	ENST00000325752	17	1354	0	Low_pLI	39	14	0	272	100	3	0	1	1	0	0	NA	NA	273	114	1	0.0003		NA	NA	NA
TUBE1	ENST00000368662	6	1416	0.03	Low_pLI	39	14	0	241	105	1	3	1	1	0	0	NA	NA	306	116	1	0.0003		NA	NA	NA
TUBG1	ENST00000251413	17	1345	0.13	Mid_pLI	16	5	0	124	116	0	3	0	1	0	10	3	3	255	89	0	0.0393	1	NA	NA	NA
TUBG2	ENST00000251412	17	1345	0	Low_pLI	27	10	0	196	151	1	3	1	1	0	0	NA	NA	247	90	0	0.0046		NA	NA	NA
TUBGCP2	ENST00000252936	10	2692	0	Low_pLI	65	21	1	590	336	0	3	1	1	0	2	3	6	489	203	1	0	1	NA	NA	NA
TUBGCP3	ENST00000261965	13	2702	0.46	Mid_pLI	39	20	0	501	244	1	0	1	1	0	0	NA	NA	622	215	1	0.0005		NA	NA	NA
TUBGCP4	ENST00000564079	15	1983	0	Low_pLI	44	18	0	323	177	0	3	1	1	0	21	0	0	443	158	1	0.0001	1	NA	NA	NA
TUBGCP5	ENST00000615383	15	3052	0	Low_pLI	67	31	0	601	270	3	1	1	1	0	0	NA	NA	692	267	1	0		NA	NA	NA
TUBGCP6	ENST00000248846	22	5435	0	Low_pLI	121	41	0	1448	768	1	3	1	1	1	58	0	0	847	336	1	0	1	NA	NA	NA
TUFM	ENST00000313511	16	1358	0	Low_pLI	19	9	0	268	149	0	3	1	1	0	6	3	3	220	99	1	0.0234	1	NA	NA	NA
TUFT1	ENST00000368849	1	1160	0	Low_pLI	19	11	0	237	92	0	0	1	1	0	0	NA	NA	291	125	1	0.0241		NA	NA	NA
TULP1	ENST00000229771	6	1614	0	Low_pLI	30	11	0	373	185	1	0	1	1	0	62	0	3	338	147	0	0.002	1	NA	NA	NA
TULP2	ENST00000221399	19	1551	0	Low_pLI	34	15	1	334	142	0	0	1	1	0	0	NA	NA	303	123	1	0.001		NA	NA	NA
TULP3	ENST00000448120	12	1318	0	Low_pLI	33	12	0	311	100	0	0	1	1	0	5	4	4	271	103	1	0.002		NA	NA	NA
TULP4	ENST00000367097	6	4618	1	High_pLI	21	6	0	1050	599	0	4	1	1	0	0	NA	NA	644	295	1	0.0171		NA	NA	NA
TUSC1	ENST00000358022	9	629	0.04	Low_pLI	30	15	14	258	122	1	5	1	1	0	0	NA	NA	31	42	0	NA		NA	NA	NA
TUSC2	ENST00000232496	3	330	0.77	Mid_pLI	2	0	0	68	31	6		3	3	0	0	NA	NA	53	22	3	NA	NA	NA	NA	NA
TUSC3	ENST00000503731	8	1037	0	Low_pLI	30	18	0	279	126	1	3	1	0	0	6	3	3	234	77	1	0.0025	1	NA	NA	NA
TUT1	ENST00000476907	11	2616	0	Low_pLI	70	24	31	587	272	0	0	1	1	0	1	4	4	382	191	1	0		NA	NA	NA
TUT4	ENST00000257177	1	4909		NA	20	11	0	813	349	0	4	0	1	0	0	NA	NA	NA	454	1	0.0205		NA	NA	NA
TUT7	ENST00000375963	9	4462		NA	22	8	0	703	307	0	0	1	1	0	0	NA	NA	NA	435	1	0.0136		NA	NA	NA
TVP23A	ENST00000299866	16	635	0	Low_pLI	16	7	0	146	60	0	4	1	1	0	0	NA	NA	139	41	0	NA		NA	NA	NA
TVP23B	ENST00000307767	17	611	0	Low_pLI	13	6	0	86	40	3	3	1	3	0	0	NA	NA	146	46	0	NA		NA	NA	NA
TVP23C	ENST00000518321	17	606	0	Low_pLI	5	3	0	109	48	3		1	3	0	0	NA	NA	118	45	0	NA	NA	NA	NA	NA
TWF1	ENST00000395510	12	1044	0	Low_pLI	17	6	0	176	72	0	0	1	1	0	0	NA	NA	276	105	1	0.0376		NA	NA	NA
TWF2	ENST00000305533	3	1041	0.98	High_pLI	6	4	0	231	104	4		1	1	0	0	NA	NA	214	88	0	0.3408	NA	NA	NA	NA
TWIST1	ENST00000242261	7	608	0.34	Mid_pLI	5	3	0	147	94	4		3	1	0	58	3	3	56	42	1	NA	1	NA	NA	NA
TWIST2	ENST00000612363	2	482	0.56	Mid_pLI	3	0	0	82	47	4		0	1	0	7	0	4	33	40	1	NA	1	NA	NA	NA
TWNK	ENST00000311916	10	2050		NA	39	18	5	394	185	0	0	1	1	0	49	0	0	NA	143	1	0.0003		NA	NA	NA
TWSG1	ENST00000262120	18	668	0.01	Low_pLI	10	3	0	132	48	3		1	1	0	0	NA	NA	123	46	1	NA		NA	NA	NA
TXK	ENST00000264316	4	1569	0	Low_pLI	42	20	0	328	129	1	3	1	1	0	0	NA	NA	431	147	1	0.0001		NA	NA	NA
TXLNA	ENST00000373610	1	1631	1	High_pLI	18	5	0	311	141	0	4	1	1	1	0	NA	NA	312	203	1	0.0253		NA	NA	NA
TXLNB	ENST00000358430	6	2046	0	Low_pLI	49	24	23	432	204	1	0	1	0	1	0	NA	NA	300	254	1	0.0001		NA	NA	NA
TXLNG	ENST00000380122	X	1577	1	High_pLI	12	4	4	237	121	0		0	0	1	0	NA	NA	327	209	1	0.1057		NA	NA	NA
TXN	ENST00000374517	9	313	0.2	Mid_pLI	3	1	0	39	24	5		0	0	0	0	NA	NA	85	32	0	NA	NA	NA	NA	NA
TXN2	ENST00000216185	22	498	0	Low_pLI	12	6	0	85	45	0	4	0	1	0	1	5	5	67	36	0	NA		NA	NA	NA
TXNDC11	ENST00000283033	16	2865	0	Low_pLI	74	37	22	777	343	1	1	1	1	1	0	NA	NA	453	190	0	0		NA	NA	NA
TXNDC12	ENST00000371626	1	512	0	Low_pLI	8	3	0	91	32	0		1	0	0	0	NA	NA	126	46	0	NA	NA	NA	NA	NA
TXNDC15	ENST00000358387	5	1078	0.01	Low_pLI	17	10	0	199	90	0	0	1	1	0	6	3	3	161	78	1	0.0379		NA	NA	NA
TXNDC16	ENST00000281741	14	2459	0	Low_pLI	60	26	7	506	188	1	3	1	1	0	0	NA	NA	534	209	1	0		NA	NA	NA
TXNDC17	ENST00000250101	17	368	0.04	Low_pLI	13	4	0	85	39	0		1	3	0	0	NA	NA	81	35	0	NA		NA	NA	NA
TXNDC2	ENST00000357775	18	1460	0.63	Mid_pLI	17	10	16	303	129	0	3	1	1	0	0	NA	NA	49	169	1	0.0386		NA	NA	NA
TXNDC5	ENST00000379757	6	1289	0	Low_pLI	53	20	4	354	159	0	3	1	1	0	0	NA	NA	257	100	1	0		NA	NA	NA
TXNDC8	ENST00000423740	9	283	0.01	Low_pLI	6	1	0	69	22	3		1	3	0	0	NA	NA	85	28	1	NA	NA	NA	NA	NA
TXNDC9	ENST00000264255	2	677	0.38	Mid_pLI	4	2	0	119	39	0		1	1	0	0	NA	NA	126	77	3	NA	NA	NA	NA	NA
TXNIP	ENST00000582401	1	1168	0.16	Mid_pLI	39	12	0	292	138	0	0	1	1	0	0	NA	NA	224	96	1	0.0001		NA	NA	NA
TXNL1	ENST00000217515	18	862	0.89	Mid_pLI	13	4	0	131	65	3		1	0	0	0	NA	NA	186	79	1	NA		NA	NA	NA
TXNL4A	ENST00000269601	18	426	0	Low_pLI	7	4	0	32	55	4		0	0	0	6	3	4	68	31	3	NA	1	NA	NA	NA
TXNL4B	ENST00000268483	16	447	0	Low_pLI	11	4	0	117	38	3		1	3	0	0	NA	NA	70	35	1	NA		NA	NA	NA
TXNRD1	ENST00000525566	12	1933	0	Low_pLI	36	10	0	392	164	1	0	1	1	0	0	NA	NA	440	163	1	0.0007		NA	NA	NA
TXNRD2	ENST00000400521	22	1558	0	Low_pLI	33	13	0	377	195	0	0	1	1	1	0	NA	NA	336	98	1	0.0012		NA	NA	NA
TXNRD3	ENST00000524230	3	1916	0	Low_pLI	42	15	0	412	160	3	0	1	1	0	0	NA	NA	441	147	1	0.0002		NA	NA	NA
TYK2	ENST00000525621	19	3541	0	Low_pLI	38	14	1	768	347	0	1	1	1	0	12	3	3	618	223	1	0.0007		NA	NA	NA
TYMP	ENST00000252029	22	1440	0	Low_pLI	30	11	3	452	225	1	3	1	0	0	95	1	0	185	94	1	0.0032		NA	NA	NA
TYMS	ENST00000323274	18	935	0.72	Mid_pLI	13	7	0	144	100	0	0	0	1	0	4	0	6	184	78	0	NA		NA	NA	NA
TYR	ENST00000263321	11	1585	0	Low_pLI	53	19	0	388	149	0	1	1	1	0	122	0	0	244	110	1	0	1	NA	NA	NA
TYRO3	ENST00000263798	15	2654	0	Low_pLI	31	19	0	437	209	0	0	1	1	0	0	NA	NA	461	172	1	0.0013		NA	NA	NA
TYROBP	ENST00000262629	19	337	0.2	Mid_pLI	9	5	0	88	43	4	4	3	1	0	4	0	3	67	20	3	NA		NA	NA	NA
TYRP1	ENST00000388918	9	1607	0	Low_pLI	59	24	2	468	171	0	0	1	1	1	22	3	3	243	99	1	0	1	NA	NA	NA
TYSND1	ENST00000287078	10	1697	0	Low_pLI	36	10	0	428	208	1	0	1	1	0	0	NA	NA	147	67	0	0.001		NA	NA	NA
TYW1	ENST00000359626	7	2183	0	Low_pLI	33	14	0	391	182	1	0	1	1	0	0	NA	NA	490	207	1	0.0015		NA	NA	NA
TYW1B	ENST00000620995	7	1993	0	Low_pLI	41	22	0	396	181	1	0	1	1	0	0	NA	NA	221	188	1	0.0005		NA	NA	NA
TYW3	ENST00000370867	1	774	0	Low_pLI	23	12	8	154	61	0	4	1	0	0	0	NA	NA	130	73	1	NA		NA	NA	NA
TYW5	ENST00000354611	2	940	0	Low_pLI	32	16	0	192	63	1	3	1	1	0	0	NA	NA	238	89	1	NA		NA	NA	NA
U2AF1L4	ENST00000378975	19	540	0	Low_pLI	19	7	1	148	56	0	0	1	1	0	0	NA	NA	100	38	3	NA		NA	NA	NA
U2AF2	ENST00000308924	19	1416	1	High_pLI	2	0	0	116	183	4		5	1	0	4	3	3	251	106	1	NA	1	NA	NA	NA
U2SURP	ENST00000473835	3	3062	1	High_pLI	6	1	0	383	219	4		1	1	0	0	NA	NA	825	358	1	0.3544	NA	NA	NA	NA
UACA	ENST00000322954	15	4232	0	Low_pLI	108	34	0	809	312	1	1	1	1	2	0	NA	NA	934	537	1	0		NA	NA	NA
UAP1L1	ENST00000409858	9	1515	0	Low_pLI	32	14	1	362	190	0	0	1	1	0	0	NA	NA	220	101	1	0.0012		NA	NA	NA
UBA1	ENST00000335972	X	3152	1	High_pLI	3	0	0	333	248	4		1	1	0	5	4	4	610	220	1	NA	NA	NA	NA	NA
UBA2	ENST00000246548	19	1906	1	High_pLI	2	2	0	275	163	4		1	1	2	10	3	4	427	165	1	NA	NA	NA	NA	NA
UBA3	ENST00000361055	3	1374	0.5	Mid_pLI	9	3	0	247	134	3		1	1	0	0	NA	NA	371	110	1	0.1749	NA	NA	NA	NA
UBA5	ENST00000356232	3	1203	0	Low_pLI	15	5	0	173	71	0	0	0	1	0	23	3	4	277	115	1	0.0525	1	NA	NA	NA
UBA52	ENST00000442744	19	383	0.6	Mid_pLI	0	0	0	46	39	2		1	0	0	0	NA	NA	78	35	1	NA	NA	NA	NA	NA
UBA6	ENST00000322244	4	3126	0	Low_pLI	45	18	0	623	205	0	1	1	1	0	0	NA	NA	821	255	1	0.0001		NA	NA	NA
UBA7	ENST00000333486	3	3015	0	Low_pLI	72	25	3	591	278	1	1	1	1	0	0	NA	NA	570	193	1	0		NA	NA	NA
UBAC1	ENST00000371756	9	1208	0	Low_pLI	19	7	0	270	147	0	0	1	1	0	0	NA	NA	231	109	1	0.0246		NA	NA	NA
UBAC2	ENST00000403766	13	1026	0.01	Low_pLI	19	8	0	185	98	3	0	1	1	0	0	NA	NA	216	78	0	0.0249		NA	NA	NA
UBALD1	ENST00000283474	16	531	0.8	Mid_pLI	5	2	0	111	84	5		0	1	0	0	NA	NA	58	32	0	NA	NA	NA	NA	NA
UBALD2	ENST00000327490	17	492	0.37	Mid_pLI	6	3	0	73	61	6		0	1	0	0	NA	NA	49	34	0	NA	NA	NA	NA	NA
UBAP1	ENST00000297661	9	1503	0.91	High_pLI	8	2	0	264	117	3		1	1	1	11	5	6	257	130	0	0.2208	NA	NA	NA	NA
UBAP1L	ENST00000559089	15	1141	0.01	Low_pLI	34	15	0	316	144	0	4	1	1	0	0	NA	NA	140	71	0	0.0008		NA	NA	NA
UBAP2	ENST00000379238	9	3332	0	Low_pLI	55	20	0	749	295	1	0	1	1	0	0	NA	NA	711	222	1	0		NA	NA	NA
UBAP2L	ENST00000428931	1	3238	1	High_pLI	3	1	0	471	289	4		1	1	2	0	NA	NA	655	217	0	NA	1	NA	NA	NA
UBASH3A	ENST00000319294	21	1971	0	Low_pLI	39	22	1	510	228	0	0	1	1	0	0	NA	NA	370	133	1	0.0002		NA	NA	NA
UBASH3B	ENST00000284273	11	1936	0	Low_pLI	19	10	0	340	184	3	3	1	1	0	0	NA	NA	403	139	1	0.0245		NA	NA	NA
UBB	ENST00000302182	17	689	0.02	Low_pLI	15	7	0	39	123	0	3	1	1	0	0	NA	NA	62	62	1	NA		NA	NA	NA
UBC	ENST00000339647	12	2057	0.14	Mid_pLI	24	9	0	191	332	5	5	0	0	0	0	NA	NA	213	197	1	0.007		NA	NA	NA
UBD	ENST00000377050	6	496	0.01	Low_pLI	7	2	6	99	40	4		1	1	0	0	NA	NA	48	44	1	NA	NA	NA	NA	NA
UBE2A	ENST00000371558	X	453	0.82	Mid_pLI	0	0	0	16	25	2		0	3	0	10	5	5	95	32	0	NA	1	NA	NA	NA
UBE2B	ENST00000265339	5	453	0.2	Mid_pLI	6	4	0	39	34	0		0	4	0	0	NA	NA	114	34	0	NA	NA	NA	NA	NA
UBE2C	ENST00000356455	20	534	0.11	Mid_pLI	14	5	0	107	46	0	3	0	0	0	0	NA	NA	110	38	0	NA		NA	NA	NA
UBE2D1	ENST00000373910	10	437	0.12	Mid_pLI	6	1	0	35	31	0		0	3	0	0	NA	NA	126	29	0	NA	NA	NA	NA	NA
UBE2D2	ENST00000398733	5	437	0.97	High_pLI	1	0	0	21	29	5		0	3	0	0	NA	NA	123	28	0	NA	NA	NA	NA	NA
UBE2D3	ENST00000453744	4	437	0.41	Mid_pLI	0	0	0	11	35	2		0	3	0	0	NA	NA	117	25	0	NA	NA	NA	NA	NA
UBE2D4	ENST00000222402	7	437	0	Low_pLI	13	1	0	79	36	0		1	3	0	0	NA	NA	114	28	0	NA		NA	NA	NA
UBE2E1	ENST00000306627	3	577	0.71	Mid_pLI	3	2	0	74	60	4		1	1	0	0	NA	NA	114	42	0	NA	NA	NA	NA	NA
UBE2E2	ENST00000396703	3	601	0.96	High_pLI	7	2	0	84	59	4		1	0	0	0	NA	NA	130	54	3	NA	NA	NA	NA	NA
UBE2E3	ENST00000410062	2	619	0.43	Mid_pLI	0	0	0	46	50	2		3	1	0	0	NA	NA	124	46	3	NA	NA	NA	NA	NA
UBE2F	ENST00000272930	2	549	0.92	High_pLI	2	1	0	70	39	4		1	3	0	0	NA	NA	161	38	1	NA	NA	NA	NA	NA
UBE2G1	ENST00000396981	17	508	0.84	Mid_pLI	2	0	0	45	39	3		0	0	1	0	NA	NA	114	45	0	NA	NA	NA	NA	NA
UBE2G2	ENST00000345496	21	492	0.1	Low_pLI	4	1	0	81	52	3		0	0	0	0	NA	NA	108	42	1	NA	NA	NA	NA	NA
UBE2H	ENST00000355621	7	545	0.94	High_pLI	0	0	0	36	41	2		0	0	1	0	NA	NA	148	53	0	NA	NA	NA	NA	NA
UBE2I	ENST00000397514	16	471	0.96	High_pLI	2	2	0	28	64	4		3	0	0	0	NA	NA	121	42	0	NA	NA	NA	NA	NA
UBE2J1	ENST00000435041	6	949	0.44	Mid_pLI	12	4	0	152	91	0		0	1	0	0	NA	NA	214	75	1	NA		NA	NA	NA
UBE2J2	ENST00000349431	1	774	0.91	High_pLI	2	1	0	121	92	3		0	1	0	0	NA	NA	157	52	0	NA	NA	NA	NA	NA
UBE2K	ENST00000261427	4	596	0.99	High_pLI	0	0	0	31	51	2		0	1	0	0	NA	NA	152	52	3	NA	NA	NA	NA	NA
UBE2L3	ENST00000342192	22	461	0.84	Mid_pLI	0	0	0	30	27	2		3	0	0	0	NA	NA	103	44	0	NA	NA	NA	NA	NA
UBE2L6	ENST00000287156	11	458	0.01	Low_pLI	4	2	2	97	42	3		1	0	0	0	NA	NA	64	36	0	NA	NA	NA	NA	NA
UBE2M	ENST00000253023	19	546	0.8	Mid_pLI	1	1	0	49	59	5		0	1	0	0	NA	NA	120	45	0	NA	NA	NA	NA	NA
UBE2N	ENST00000318066	12	455	0.88	Mid_pLI	0	0	0	32	38	2		3	1	0	0	NA	NA	88	34	0	NA	NA	NA	NA	NA
UBE2O	ENST00000319380	17	3861	1	High_pLI	11	3	0	709	410	0		1	1	0	0	NA	NA	627	290	1	0.1163		NA	NA	NA
UBE2Q1	ENST00000292211	1	1256	1	High_pLI	1	1	0	143	138	4		3	1	1	0	NA	NA	295	106	0	NA	NA	NA	NA	NA
UBE2Q2	ENST00000267938	15	1115	0	Low_pLI	33	15	0	237	97	0	0	1	3	0	0	NA	NA	324	103	0	NA		NA	NA	NA
UBE2QL1	ENST00000399816	5	484	0.68	Mid_pLI	1	1	0	45	56	4		1	1	0	0	NA	NA	56	36	3	NA	NA	NA	NA	NA
UBE2R2	ENST00000263228	9	712	0.98	High_pLI	0	0	0	45	63	2		0	1	0	0	NA	NA	144	58	3	NA	NA	NA	NA	NA
UBE2S	ENST00000264552	19	665	0.63	Mid_pLI	6	1	2	158	111	4		1	1	0	0	NA	NA	85	43	0	NA	NA	NA	NA	NA
UBE2T	ENST00000646651	1	588	0	Low_pLI	12	5	2	87	35	3	3	1	0	0	2	4	5	115	57	1	NA	1	NA	NA	NA
UBE2U	ENST00000371077	1	944	0	Low_pLI	31	13	10	171	49	0	3	1	1	0	0	NA	NA	190	67	0	NA		NA	NA	NA
UBE2V1	ENST00000371674	20	440	0	Low_pLI	6	5	0	68	37	3	3	0	0	0	0	NA	NA	106	46	0	NA	NA	NA	NA	NA
UBE2V2	ENST00000523111	8	434	0.03	Low_pLI	5	2	0	77	38	3		1	1	0	0	NA	NA	89	43	0	NA	NA	NA	NA	NA
UBE2W	ENST00000602593	8	450	0.09	Low_pLI	5	3	0	49	30	4		0	0	0	0	NA	NA	145	39	0	NA	NA	NA	NA	NA
UBE2Z	ENST00000360943	17	1058	0.94	High_pLI	9	4	0	202	117	3		0	3	0	0	NA	NA	167	63	3	NA	NA	NA	NA	NA
UBE3A	ENST00000648336	15	2608	1	High_pLI	4	3	0	235	192	4		1	1	9	196	0	1	516	NA	NA	NA	1	NA	NA	NA
UBE3B	ENST00000342494	12	3181	0	Low_pLI	40	19	0	653	278	3	3	1	1	0	21	3	3	661	230	1	0.0001	1	NA	NA	NA
UBE3C	ENST00000348165	7	3229	1	High_pLI	34	9	0	541	302	3	3	1	1	2	0	NA	NA	673	252	1	0.0008		NA	NA	NA
UBE3D	ENST00000369747	6	1160	0	Low_pLI	32	17	0	220	111	3	3	1	1	0	0	NA	NA	262	94	1	0.0017		NA	NA	NA
UBE4A	ENST00000252108	11	3182	0.11	Mid_pLI	36	15	0	578	240	0	0	1	1	0	4	5	5	601	263	1	0.0009	1	NA	NA	NA
UBE4B	ENST00000343090	1	3881	1	High_pLI	14	5	0	638	348	5	5	1	1	0	0	NA	NA	763	299	1	0.0679		NA	NA	NA
UBFD1	ENST00000395878	16	923	0.94	High_pLI	7	5	0	194	111	3	0	3	1	0	0	NA	NA	176	87	1	NA	NA	NA	NA	NA
UBIAD1	ENST00000376810	1	1015	0.02	Low_pLI	16	7	0	184	110	3	4	1	1	0	9	3	3	102	45	1	0.042		NA	NA	NA
UBL3	ENST00000380680	13	349	0.74	Mid_pLI	4	3	0	62	29	0		3	3	0	0	NA	NA	86	30	0	NA	NA	NA	NA	NA
UBL4A	ENST00000369660	X	470	0.3	Mid_pLI	2	2	0	71	51	5		1	0	0	0	NA	NA	77	40	1	NA	NA	NA	NA	NA
UBL4B	ENST00000334179	1	524	0.03	Low_pLI	7	1	5	106	49	0		0	1	0	0	NA	NA	28	60	1	NA	NA	NA	NA	NA
UBL5	ENST00000586895	19	218	0.02	Low_pLI	5	2	0	20	16	4		0	3	0	0	NA	NA	55	16	1	NA	NA	NA	NA	NA
UBL7	ENST00000395081	15	1133	0	Low_pLI	10	4	0	203	79	0		1	1	0	0	NA	NA	200	67	0	0.1433		NA	NA	NA
UBLCP1	ENST00000296786	5	947	0.09	Low_pLI	16	4	0	145	71	0		1	1	0	0	NA	NA	234	93	1	NA		NA	NA	NA
UBN1	ENST00000262376	16	3388	1	High_pLI	8	3	0	824	435	5		1	1	1	1	4	4	610	304	1	0.2289	NA	NA	NA	NA
UBN2	ENST00000473989	7	4026	1	High_pLI	30	9	0	930	395	3	0	1	1	1	0	NA	NA	693	327	1	0.0027		NA	NA	NA
UBOX5	ENST00000217173	20	1622	0	Low_pLI	26	15	0	310	155	0	0	1	1	0	0	NA	NA	199	106	1	0.0053		NA	NA	NA
UBP1	ENST00000283629	3	1607	1	High_pLI	13	5	0	231	114	0	3	1	0	0	0	NA	NA	394	135	1	0.0888		NA	NA	NA
UBQLN1	ENST00000376395	9	1759	1	High_pLI	5	4	0	304	153	4		1	1	0	1	6	NA	308	169	1	0.4014	NA	NA	NA	NA
UBQLN2	ENST00000338222	X	1874	0.85	Mid_pLI	3	0	0	261	172	4		1	1	0	7	3	3	156	148	1	NA	NA	NA	NA	NA
UBQLN3	ENST00000311659	11	1967	0	Low_pLI	37	10	32	485	196	1	3	1	1	0	0	NA	NA	182	138	1	0.0006		NA	NA	NA
UBQLN4	ENST00000368309	1	1795	0.98	High_pLI	9	3	0	303	170	3		1	1	0	0	NA	NA	269	153	1	0.1835	NA	NA	NA	NA
UBQLNL	ENST00000380184	11	1427	0	Low_pLI	34	24	34	314	120	1	0	1	1	0	0	NA	NA	150	125	1	0.0011		NA	NA	NA
UBR1	ENST00000290650	15	5203	0.01	Low_pLI	62	24	0	951	393	1	1	1	1	0	10	0	1	1329	464	1	0	1	NA	NA	NA
UBR2	ENST00000372901	6	5221	1	High_pLI	41	16	0	835	384	1	0	1	1	1	0	NA	NA	1347	476	1	0.0003		NA	NA	NA
UBR3	ENST00000272793	2	5628	1	High_pLI	54	26	0	848	443	0	0	1	1	2	0	NA	NA	1296	478	1	0		NA	NA	NA
UBR4	ENST00000375254	1	15446	1	High_pLI	82	37	0	2530	1416	1	1	1	1	2	4	4	4	3054	1136	1	0		NA	NA	NA
UBR5	ENST00000520539	8	8341	1	High_pLI	2	0	0	1138	660	4		1	1	4	0	NA	NA	1782	668	1	NA	NA	NA	NA	NA
UBR7	ENST00000013070	14	1267	0.49	Mid_pLI	19	6	0	194	95	0	4	1	1	0	5	4	5	311	130	1	0.0258	1	NA	NA	NA
UBTD1	ENST00000370664	10	681	0.75	Mid_pLI	16	6	0	155	69	4	4	1	1	0	0	NA	NA	99	54	1	NA		NA	NA	NA
UBTD2	ENST00000393792	5	702	0.19	Mid_pLI	6	2	0	134	53	3		1	1	0	0	NA	NA	96	58	1	NA	NA	NA	NA	NA
UBTF	ENST00000436088	17	2275	1	High_pLI	0	0	0	237	250	2		0	1	2	3	0	0	571	285	1	NA	1	NA	NA	NA
UBTFL1	ENST00000530464	11	1181		NA	15	7	0	110	42	3	3	3	3	0	0	NA	NA	NA	145	1	NA		NA	NA	NA
UBXN1	ENST00000301935	11	885	0.73	Mid_pLI	19	5	0	199	97	1	0	1	1	0	0	NA	NA	194	102	0	NA		NA	NA	NA
UBXN10	ENST00000375099	1	842	0.01	Low_pLI	17	12	8	165	75	1	0	1	0	0	0	NA	NA	86	74	1	NA		NA	NA	NA
UBXN11	ENST00000374222	1	1549	0	Low_pLI	40	16	9	320	164	0	1	1	1	0	0	NA	NA	296	117	1	0.0002		NA	NA	NA
UBXN2A	ENST00000309033	2	774	0	Low_pLI	22	8	0	124	57	3	3	1	0	0	0	NA	NA	159	79	1	NA		NA	NA	NA
UBXN2B	ENST00000399598	8	988	0.1	Low_pLI	19	6	0	203	91	3	3	1	3	0	0	NA	NA	212	86	1	NA		NA	NA	NA
UBXN4	ENST00000272638	2	1514	0.15	Mid_pLI	24	9	0	267	102	0	0	1	1	0	0	NA	NA	361	159	0	0.0073		NA	NA	NA
UBXN6	ENST00000301281	19	1315	0	Low_pLI	27	12	0	374	193	0	4	1	1	0	0	NA	NA	254	118	0	0.0042		NA	NA	NA
UBXN7	ENST00000296328	3	1459	1	High_pLI	3	1	0	186	122	0		1	1	0	0	NA	NA	316	143	1	NA	NA	NA	NA	NA
UBXN8	ENST00000265616	8	805		NA	33	10	0	149	49	0	0	1	1	0	0	NA	NA	NA	78	3	NA		NA	NA	NA
UCHL1	ENST00000284440	4	663	0.99	High_pLI	10	2	0	113	69	0		1	0	0	6	0	5	164	65	1	NA		NA	NA	NA
UCHL3	ENST00000377595	13	684	0	Low_pLI	12	5	0	115	56	0	4	1	3	0	0	NA	NA	190	66	1	NA		NA	NA	NA
UCHL5	ENST00000367454	1	976	0	Low_pLI	20	12	0	144	58	0	0	1	1	0	0	NA	NA	278	109	1	NA		NA	NA	NA
UCK1	ENST00000372215	9	827	0	Low_pLI	18	9	0	166	101	3	3	1	1	0	0	NA	NA	160	62	3	NA		NA	NA	NA
UCK2	ENST00000367879	1	779	0.72	Mid_pLI	2	1	0	112	81	5		1	0	0	0	NA	NA	150	60	1	NA	NA	NA	NA	NA
UCKL1	ENST00000354216	20	1632	0	Low_pLI	40	11	0	361	244	3	3	1	1	1	0	NA	NA	293	101	1	0.0004		NA	NA	NA
UCMA	ENST00000378681	10	412	0	Low_pLI	12	8	0	109	46	3	3	1	1	0	0	NA	NA	100	47	3	NA		NA	NA	NA
UCN	ENST00000296099	2	374	0.45	Mid_pLI	8	3	0	114	48	1		0	0	0	0	NA	NA	18	19	0	NA	NA	NA	NA	NA
UCN2	ENST00000273610	3	338	0.04	Low_pLI	10	2	2	71	38	3		0	3	0	0	NA	NA	24	15	3	NA		NA	NA	NA
UCN3	ENST00000380433	10	485	0.04	Low_pLI	12	3	7	122	56	0		1	1	0	0	NA	NA	43	39	0	NA		NA	NA	NA
UCP1	ENST00000262999	4	918	0	Low_pLI	26	9	0	220	90	0	0	1	3	0	0	NA	NA	150	64	1	NA		NA	NA	NA
UCP2	ENST00000663595	11	924	0	Low_pLI	18	6	0	213	92	0	0	1	1	0	0	NA	NA	132	NA	NA	NA		NA	NA	NA
UCP3	ENST00000314032	11	933	0	Low_pLI	16	5	0	244	111	0	3	1	1	0	1	6	6	140	61	0	NA		NA	NA	NA
UEVLD	ENST00000396197	11	1404	0	Low_pLI	37	11	0	245	99	1	0	1	1	0	0	NA	NA	304	111	1	0.0004		NA	NA	NA
UFC1	ENST00000368003	1	498	0	Low_pLI	8	7	0	101	33	3	3	1	1	0	3	3	4	123	45	1	NA	1	NA	NA	NA
UFD1	ENST00000263202	22	912		NA	9	3	0	127	81	0		1	1	0	0	NA	NA	NA	84	0	NA	NA	NA	NA	NA
UFL1	ENST00000369278	6	2366	0	Low_pLI	64	24	0	492	198	1	0	1	1	0	0	NA	NA	538	229	1	0		NA	NA	NA
UFM1	ENST00000239878	13	252	0.16	Mid_pLI	1	1	0	42	20	4		1	3	1	1	6	6	79	17	1	NA	1	NA	NA	NA
UFSP1	ENST00000388761	7	428	0.03	Low_pLI	28	7	24	154	73	0	4	1	1	0	0	NA	NA	26	22	1	NA		NA	NA	NA
UFSP2	ENST00000264689	4	1398	0	Low_pLI	32	18	0	268	100	0	0	1	1	0	5	4	4	322	114	1	0.0017		NA	NA	NA
UGCG	ENST00000374279	9	1176	0.94	High_pLI	8	2	0	148	101	0		1	1	0	1	5	NA	252	84	1	0.2326	NA	NA	NA	NA
UGDH	ENST00000316423	4	1474	0	Low_pLI	22	9	0	256	101	3	3	1	1	0	21	0	0	290	114	1	0.0104		NA	NA	NA
UGGT1	ENST00000259253	2	4627	0	Low_pLI	67	24	0	850	373	1	0	1	1	4	0	NA	NA	1101	389	1	0		NA	NA	NA
UGGT2	ENST00000376747	13	4512	0	Low_pLI	128	39	0	973	342	1	1	1	1	0	0	NA	NA	1072	383	1	0		NA	NA	NA
UGP2	ENST00000337130	2	1517	0	Low_pLI	36	10	0	233	135	0	3	1	1	0	1	5	5	295	122	1	0.0005	1	NA	NA	NA
UGT1A1	ENST00000305208	2	1597	0	Low_pLI	28	13	0	346	150	0	0	1	1	0	46	3	3	203	108	1	0.0043	1	NA	NA	NA
UGT1A10	ENST00000344644	2	1588	0	Low_pLI	33	20	0	390	176	0	1	1	1	0	22	4	4	232	107	1	0.0013		NA	NA	NA
UGT1A3	ENST00000482026	2	1600	0	Low_pLI	39	11	0	398	163	0	0	1	1	0	22	4	4	204	105	1	0.0007		NA	NA	NA
UGT1A4	ENST00000373409	2	1600	0	Low_pLI	34	14	0	417	171	0	1	1	1	0	22	4	4	209	106	1	0.0012		NA	NA	NA
UGT1A5	ENST00000373414	2	1600	0	Low_pLI	39	13	0	361	160	0	4	1	1	0	22	4	4	198	104	1	0.0005		NA	NA	NA
UGT1A6	ENST00000305139	2	1594	0	Low_pLI	37	14	0	347	131	3	3	1	1	0	22	4	4	238	112	1	0.0009		NA	NA	NA
UGT1A7	ENST00000373426	2	1588	0	Low_pLI	40	14	0	361	162	0	1	1	1	0	22	4	4	237	106	1	0.0004		NA	NA	NA
UGT1A8	ENST00000373450	2	1588	0	Low_pLI	37	16	0	393	159	3	1	1	1	0	22	4	4	204	108	1	0.0008		NA	NA	NA
UGT1A9	ENST00000354728	2	1588	0	Low_pLI	33	15	0	362	158	0	0	1	1	0	22	4	4	238	109	1	0.0011		NA	NA	NA
UGT2A1	ENST00000286604	4	1578	0	Low_pLI	43	26	0	344	120	1	1	1	1	0	0	NA	NA	338	122	1	0.0001		NA	NA	NA
UGT2A2	ENST00000604629	4	1605	0	Low_pLI	42	21	0	386	128	0	0	1	1	0	0	NA	NA	269	126	1	0.0002		NA	NA	NA
UGT2A3	ENST00000251566	4	1578	0	Low_pLI	47	24	7	410	140	1	0	1	1	0	0	NA	NA	252	132	1	0		NA	NA	NA
UGT2B10	ENST00000265403	4	1581	0	Low_pLI	37	24	5	384	150	0	0	1	1	0	0	NA	NA	229	129	1	0.0005		NA	NA	NA
UGT2B11	ENST00000446444	4	1584	0	Low_pLI	47	23	0	518	172	0	0	1	1	0	0	NA	NA	233	127	1	0.0001		NA	NA	NA
UGT2B15	ENST00000338206	4	1587	0	Low_pLI	44	27	9	362	148	3	3	1	1	0	0	NA	NA	272	131	1	0		NA	NA	NA
UGT2B28	ENST00000335568	4	1584	0	Low_pLI	53	28	5	427	169	3	1	1	1	0	0	NA	NA	228	124	1	0		NA	NA	NA
UGT2B4	ENST00000305107	4	1581	0	Low_pLI	45	14	0	385	135	3	1	1	1	0	0	NA	NA	233	126	1	0.0003		NA	NA	NA
UGT2B7	ENST00000305231	4	1584	0	Low_pLI	34	19	0	372	136	1	1	1	0	0	0	NA	NA	231	123	1	0.001		NA	NA	NA
UGT3A1	ENST00000274278	5	1565	0	Low_pLI	28	14	4	332	139	1	1	1	1	0	0	NA	NA	215	105	1	0.0038		NA	NA	NA
UGT3A2	ENST00000282507	5	1565	0	Low_pLI	39	16	7	315	118	3	0	1	0	0	0	NA	NA	223	118	1	0.0004		NA	NA	NA
UGT8	ENST00000310836	4	1621	0.03	Low_pLI	5	1	0	272	130	6		1	1	0	0	NA	NA	248	111	1	0.4172	NA	NA	NA	NA
UHMK1	ENST00000489294	1	1252	0.83	Mid_pLI	17	6	0	259	108	0	0	1	1	0	1	6	6	237	91	0	0.0366		NA	NA	NA
UHRF1	ENST00000650932	19	2366		NA	4	2	0	404	330	0		0	1	0	0	NA	NA	NA	NA	NA	NA	NA	NA	NA	NA
UHRF1BP1	ENST00000192788	6	4302	0	Low_pLI	75	27	0	827	336	1	0	1	1	0	0	NA	NA	741	338	1	0		NA	NA	NA
UHRF1BP1L	ENST00000279907	12	4374	0	Low_pLI	52	20	0	852	322	0	0	1	1	2	0	NA	NA	839	362	1	0		NA	NA	NA
UHRF2	ENST00000276893	9	2393	1	High_pLI	10	7	0	380	212	0	3	0	1	0	0	NA	NA	529	200	1	0.1423		NA	NA	NA
UIMC1	ENST00000511320	5	2146	0	Low_pLI	37	7	0	443	168	0	5	1	1	0	0	NA	NA	463	234	1	0.0006		NA	NA	NA
ULBP1	ENST00000229708	6	731	0	Low_pLI	14	7	0	183	77	0	3	1	1	0	0	NA	NA	129	61	0	NA		NA	NA	NA
ULBP2	ENST00000367351	6	737	0	Low_pLI	15	8	0	159	53	3	3	1	0	0	0	NA	NA	120	57	0	NA		NA	NA	NA
ULBP3	ENST00000367339	6	731	0	Low_pLI	28	14	0	152	69	3	3	1	0	0	0	NA	NA	126	58	3	NA		NA	NA	NA
ULK1	ENST00000321867	12	3125	0.99	High_pLI	24	8	0	758	500	1	4	1	1	1	0	NA	NA	554	181	1	0.0087		NA	NA	NA
ULK2	ENST00000395544	17	3084	0	Low_pLI	47	20	0	553	259	0	1	1	1	0	1	4	4	661	224	1	0.0001		NA	NA	NA
ULK3	ENST00000440863	15	1403	0	Low_pLI	29	13	0	316	142	3	0	1	1	0	0	NA	NA	316	108	1	0.0034		NA	NA	NA
ULK4	ENST00000301831	3	3792	0	Low_pLI	76	31	0	856	314	1	3	1	1	0	0	NA	NA	894	292	1	0		NA	NA	NA
UMOD	ENST00000396138	16	1913	0	Low_pLI	53	33	0	398	240	3	1	1	1	0	56	3	3	301	93	1	0.0002		NA	NA	NA
UMODL1	ENST00000408910	21	3935	0	Low_pLI	88	39	0	1028	443	3	3	1	1	0	0	NA	NA	657	229	1	0		NA	NA	NA
UMPS	ENST00000232607	3	1437	0	Low_pLI	27	9	0	297	123	0	0	1	1	0	4	3	3	212	114	0	0.0051	1	NA	NA	NA
UNC119	ENST00000335765	17	718	0	Low_pLI	10	4	0	163	81	3		1	1	0	1	6	6	111	45	1	NA		NA	NA	NA
UNC119B	ENST00000344651	12	751	0.78	Mid_pLI	13	4	0	201	81	0		1	1	1	0	NA	NA	120	51	0	NA		NA	NA	NA
UNC13A	ENST00000519716	19	5068	1	High_pLI	39	12	3	746	583	0	0	1	1	0	0	NA	NA	1103	424	1	0.0004		NA	NA	NA
UNC13B	ENST00000635942	9	12983	0	Low_pLI	84	41	0	925	407	4	4	4	4	0	0	NA	NA	1048	1087	1	NA		NA	NA	NA
UNC13C	ENST00000260323	15	6613	0	Low_pLI	116	64	0	1455	547	0	1	1	1	2	0	NA	NA	1348	632	1	0		NA	NA	NA
UNC13D	ENST00000207549	17	3241	0	Low_pLI	74	32	0	740	346	1	0	1	1	1	59	1	0	693	242	1	0		NA	NA	NA
UNC45A	ENST00000418476	15	2815	0	Low_pLI	53	25	0	641	312	0	0	1	1	0	5	0	0	517	231	1	0.0001	1	NA	NA	NA
UNC45B	ENST00000394570	17	2771	0	Low_pLI	49	19	0	659	268	0	0	1	1	1	5	4	4	496	224	1	0	1	NA	NA	NA
UNC50	ENST00000357765	2	775	0	Low_pLI	27	7	0	135	61	0	3	1	1	0	0	NA	NA	147	43	0	NA		NA	NA	NA
UNC5A	ENST00000329542	5	2514	1	High_pLI	13	8	0	461	273	1	0	1	1	1	0	NA	NA	406	130	1	0.0836		NA	NA	NA
UNC5B	ENST00000335350	10	2821	0	Low_pLI	35	13	0	660	359	1	3	1	1	1	0	NA	NA	481	151	0	0.0007		NA	NA	NA
UNC5C	ENST00000453304	4	2780	0	Low_pLI	25	10	0	572	291	1	3	1	1	0	0	NA	NA	505	189	1	0.0066		NA	NA	NA
UNC5CL	ENST00000244565	6	1549	0	Low_pLI	45	18	0	320	158	1	1	1	1	0	0	NA	NA	242	99	1	0		NA	NA	NA
UNC5D	ENST00000404895	8	2845	0.93	High_pLI	21	9	0	487	278	0	4	1	1	0	0	NA	NA	536	191	1	0.0134		NA	NA	NA
UNC80	ENST00000673920	2	9910	0.05	Low_pLI	121	66	0	1801	890	1	1	1	1	1	52	1	1	1901	NA	NA	0	1	NA	NA	NA
UNC93A	ENST00000230256	6	1366	0	Low_pLI	45	26	0	344	175	0	3	1	1	0	0	NA	NA	203	82	0	0		NA	NA	NA
UNC93B1	ENST00000227471	11	1783	0.14	Mid_pLI	24	10	1	376	195	1	0	1	1	0	3	3	5	294	98	0	0.0097		NA	NA	NA
UNCX	ENST00000316333	7	1593	0.63	Mid_pLI	4	3	4	422	276	6		1	1	0	0	NA	NA	125	78	3	NA	NA	NA	NA	NA
UNG	ENST00000242576	12	935	0	Low_pLI	22	10	0	192	97	0	0	1	1	0	11	3	4	178	73	1	NA		NA	NA	NA
UNK	ENST00000589666	17	2417	1	High_pLI	17	7	0	422	258	0	3	1	1	0	0	NA	NA	459	171	0	0.0365		NA	NA	NA
UNKL	ENST00000389221	16	2187	0.82	Mid_pLI	38	14	3	686	384	0	0	1	1	1	0	NA	NA	345	118	1	0.0005		NA	NA	NA
UPB1	ENST00000326010	22	1145	0	Low_pLI	34	11	0	261	132	3	3	1	1	0	5	0	0	233	91	1	0.0014		NA	NA	NA
UPF1	ENST00000262803	19	3334	1	High_pLI	3	1	0	420	412	4		1	1	1	1	4	4	637	245	1	NA	1	NA	NA	NA
UPF2	ENST00000357604	10	3798	1	High_pLI	4	2	0	579	303	3		1	1	1	1	4	NA	795	425	1	NA	NA	NA	NA	NA
UPF3A	ENST00000375299	13	1421	0	Low_pLI	53	21	5	375	175	0	0	0	0	0	0	NA	NA	305	181	0	0		NA	NA	NA
UPF3B	ENST00000276201	X	1441	0.98	High_pLI	6	4	0	131	63	4		0	3	1	18	0	0	368	212	1	NA	1	NA	NA	NA
UPK1B	ENST00000264234	3	776	0	Low_pLI	19	10	0	192	50	0	0	1	1	0	0	NA	NA	158	42	0	NA		NA	NA	NA
UPK2	ENST00000264031	11	550	0	Low_pLI	16	3	0	124	55	3		1	3	0	0	NA	NA	75	23	3	NA		NA	NA	NA
UPK3A	ENST00000216211	22	858	0	Low_pLI	30	16	0	214	114	3	0	1	1	0	0	NA	NA	124	34	0	NA		NA	NA	NA
UPK3B	ENST00000334348	7	825	0	Low_pLI	22	9	0	194	93	3	3	1	1	0	0	NA	NA	104	40	1	NA		NA	NA	NA
UPK3BL1	ENST00000340457	7	786		NA	0	0	0	12	7	2		4	4	0	0	NA	NA	NA	34	1	NA	NA	NA	NA	NA
UPP1	ENST00000395564	7	926	0	Low_pLI	24	4	0	219	93	0		1	1	0	0	NA	NA	159	64	1	NA		NA	NA	NA
UPP2	ENST00000005756	2	947	0	Low_pLI	26	6	5	214	68	0	4	1	1	0	0	NA	NA	200	71	1	NA		NA	NA	NA
UPRT	ENST00000373383	X	923	0.58	Mid_pLI	4	2	0	100	47	4		1	0	0	0	NA	NA	177	77	1	NA	NA	NA	NA	NA
UQCC1	ENST00000374385	20	890	0	Low_pLI	22	8	0	189	63	5	0	1	0	0	0	NA	NA	216	79	1	NA		NA	NA	NA
UQCC2	ENST00000607484	6	377	0.02	Low_pLI	14	8	0	68	34	0	0	0	3	0	0	NA	NA	93	40	1	NA		NA	NA	NA
UQCC3	ENST00000377953	11	280		NA	5	3	1	76	32	0		0	0	0	1	6	6	NA	25	0	NA	NA	NA	NA	NA
UQCR10	ENST00000330029	22	190	0.14	Mid_pLI	2	2	0	57	19	6		3	3	0	0	NA	NA	22	12	4	NA	NA	NA	NA	NA
UQCR11	ENST00000591899	19	169	0	Low_pLI	4	2	0	41	19	4		1	0	0	0	NA	NA	32	6	5	NA	NA	NA	NA	NA
UQCRB	ENST00000287022	8	332	0.02	Low_pLI	7	4	0	70	20	3		1	0	0	4	4	4	93	40	0	NA	1	NA	NA	NA
UQCRC1	ENST00000203407	3	1430	0.02	Low_pLI	25	10	0	329	153	3	0	1	1	0	3	4	4	285	87	1	0.0068		NA	NA	NA
UQCRC2	ENST00000268379	16	1348	0	Low_pLI	30	8	0	267	106	1	3	1	1	0	3	0	0	303	97	1	0.0028		NA	NA	NA
UQCRFS1	ENST00000304863	19	823	0.19	Mid_pLI	7	4	0	167	83	0		1	3	0	2	4	4	99	47	3	NA	1	NA	NA	NA
UQCRH	ENST00000311672	1	272	0	Low_pLI	7	0	0	46	25	5		1	4	0	0	NA	NA	78	36	3	NA	NA	NA	NA	NA
UQCRQ	ENST00000378670	5	247	0.05	Low_pLI	12	5	0	54	30	0	3	1	3	0	1	4	4	33	17	0	NA	1	NA	NA	NA
URAD	ENST00000332715	13	520	0.01	Low_pLI	18	9	16	164	77	0	0	0	0	0	0	NA	NA	47	31	1	NA		NA	NA	NA
URB1	ENST00000382751	21	6777	0	Low_pLI	148	69	3	1489	715	3	3	1	1	2	0	NA	NA	1189	479	1	0		NA	NA	NA
URB2	ENST00000258243	1	4566	0	Low_pLI	92	41	1	915	441	1	3	1	1	0	0	NA	NA	661	340	1	0		NA	NA	NA
URGCP	ENST00000453200	7	2790	0.58	Mid_pLI	23	9	12	485	285	3	3	1	1	0	0	NA	NA	364	197	1	0.0098		NA	NA	NA
URI1	ENST00000392271	19	1597	0	Low_pLI	47	11	1	366	146	0	3	1	1	1	0	NA	NA	316	142	1	0		NA	NA	NA
URM1	ENST00000372853	9	301	0.03	Low_pLI	6	4	0	62	22	5		1	3	0	0	NA	NA	64	25	0	NA	NA	NA	NA	NA
UROC1	ENST00000290868	3	2011	0	Low_pLI	37	21	0	497	237	0	1	1	1	1	4	4	4	451	135	1	0.0004	1	NA	NA	NA
UROD	ENST00000246337	1	1094	0	Low_pLI	24	12	0	192	79	3	0	1	1	1	22	1	0	226	82	1	0.0081		NA	NA	NA
UROS	ENST00000368797	10	789	0.03	Low_pLI	13	3	0	154	73	3		1	1	0	17	5	5	194	61	1	NA	1	NA	NA	NA
USB1	ENST00000219281	16	791	0	Low_pLI	17	6	0	186	72	3	5	1	1	0	17	3	3	141	55	1	NA	1	NA	NA	NA
USE1	ENST00000263897	19	772	0	Low_pLI	15	6	0	165	91	0	0	1	1	0	0	NA	NA	175	78	1	NA		NA	NA	NA
USF1	ENST00000368021	1	923	0.02	Low_pLI	10	9	0	158	90	4	4	1	3	0	0	NA	NA	208	80	1	NA		NA	NA	NA
USF2	ENST00000222305	19	1031	0.99	High_pLI	7	3	0	202	139	0		1	1	0	0	NA	NA	203	89	0	0.2788	NA	NA	NA	NA
USF3	ENST00000316407	3	6733		NA	54	14	0	1289	522	0	0	1	1	1	0	NA	NA	NA	510	1	0.0001		NA	NA	NA
USH1G	ENST00000614341	17	1383	0	Low_pLI	24	10	0	362	138	0	3	1	1	0	30	0	1	142	89	0	0.0079	1	NA	NA	NA
USH2A	ENST00000307340	1	15538	0	Low_pLI	312	157	0	3537	1311	1	1	1	1	1	851	1	1	2941	1036	1	0	1	NA	NA	NA
USHBP1	ENST00000252597	19	2100	0	Low_pLI	59	26	7	500	205	1	1	1	1	0	0	NA	NA	338	191	1	0		NA	NA	NA
USO1	ENST00000514213	4	2865	0.33	Mid_pLI	29	12	0	476	199	0	0	1	1	1	0	NA	NA	740	293	1	0.0028		NA	NA	NA
USP1	ENST00000339950	1	2350	1	High_pLI	17	4	0	375	209	0		1	1	0	0	NA	NA	456	248	1	0.0345		NA	NA	NA
USP10	ENST00000219473	16	2383	0.99	High_pLI	13	10	0	590	291	4	4	1	1	0	0	NA	NA	434	177	1	0.0798		NA	NA	NA
USP11	ENST00000377107	X	2742	1	High_pLI	4	3	1	300	272	5		1	1	0	2	3	3	572	193	1	NA	NA	NA	NA	NA
USP12	ENST00000282344	13	1104	0.97	High_pLI	12	5	0	153	95	0	4	1	1	0	0	NA	NA	258	90	3	0.1042		NA	NA	NA
USP13	ENST00000263966	3	2571	0	Low_pLI	37	15	0	513	228	1	3	1	1	0	0	NA	NA	553	212	1	0.0005		NA	NA	NA
USP14	ENST00000261601	18	1469	0.91	High_pLI	22	8	0	240	110	0	0	1	1	1	1	5	NA	400	162	1	0.0127		NA	NA	NA
USP15	ENST00000280377	12	2924	1	High_pLI	8	4	0	417	214	3		1	1	0	0	NA	NA	703	257	1	0.2404	NA	NA	NA	NA
USP16	ENST00000399976	21	2455	0	Low_pLI	72	23	0	487	168	0	0	1	1	0	0	NA	NA	559	258	1	0		NA	NA	NA
USP17L2	ENST00000333796	8	1592		NA	36	22	0	430	184	0	0	0	0	0	0	NA	NA	NA	134	1	0.0003		NA	NA	NA
USP18	ENST00000215794	22	1109	0	Low_pLI	14	5	0	177	84	3	3	0	0	0	1	4	4	240	96	1	0.0636	1	NA	NA	NA
USP19	ENST00000417901	3	4129	1	High_pLI	23	9	0	788	387	0	3	1	1	1	2	6	6	733	282	1	0.0106		NA	NA	NA
USP2	ENST00000260187	11	1806	0	Low_pLI	25	11	0	373	167	3	3	1	1	0	0	NA	NA	343	113	1	0.0069		NA	NA	NA
USP20	ENST00000372429	9	2722	0	Low_pLI	56	25	0	595	329	1	3	1	1	0	0	NA	NA	586	193	1	0		NA	NA	NA
USP21	ENST00000368002	1	1686	0	Low_pLI	31	17	0	337	142	0	0	1	1	0	0	NA	NA	295	116	1	0.0022		NA	NA	NA
USP22	ENST00000261497	17	1565	0.55	Mid_pLI	13	6	0	218	171	4	4	1	1	1	0	NA	NA	323	113	1	0.0863		NA	NA	NA
USP24	ENST00000294383	1	7795	1	High_pLI	45	23	0	1193	638	1	0	1	1	0	0	NA	NA	1906	647	1	0		NA	NA	NA
USP25	ENST00000400183	21	3352	0.75	Mid_pLI	56	24	0	628	272	3	1	1	1	0	0	NA	NA	815	338	1	0		NA	NA	NA
USP26	ENST00000511190	X	2741		NA	31	13	31	393	155	0	1	1	1	1	0	NA	NA	NA	269	1	0.0021		NA	NA	NA
USP27X	ENST00000621775	X	1316	0.92	High_pLI	2	1	0	104	74	6		1	1	0	4	0	4	166	99	0	NA	1	NA	NA	NA
USP29	ENST00000254181	19	2768		NA	79	33	76	602	229	1	1	1	1	1	0	NA	NA	NA	250	1	0		NA	NA	NA
USP3	ENST00000380324	15	1548	1	High_pLI	19	3	0	249	142	0		1	1	0	0	NA	NA	402	115	1	0.0221		NA	NA	NA
USP30	ENST00000257548	12	1541	0	Low_pLI	31	14	0	276	125	1	1	1	1	0	0	NA	NA	332	111	1	0.0017		NA	NA	NA
USP31	ENST00000219689	16	4043	0.06	Low_pLI	35	12	0	896	435	0	0	1	1	0	0	NA	NA	642	276	1	0.0009		NA	NA	NA
USP32	ENST00000300896	17	4781	1	High_pLI	27	11	0	707	313	0	0	1	1	1	0	NA	NA	1041	381	1	0.0035		NA	NA	NA
USP33	ENST00000370794	1	2713	0.86	Mid_pLI	30	12	0	433	201	0	0	1	1	0	0	NA	NA	685	238	1	0.0036		NA	NA	NA
USP34	ENST00000398571	2	10561	1	High_pLI	19	4	0	2094	973	3		1	1	2	0	NA	NA	2470	874	1	0.0243		NA	NA	NA
USP35	ENST00000529308	11	3047	0	Low_pLI	78	26	0	783	424	0	0	1	1	1	0	NA	NA	429	217	0	0		NA	NA	NA
USP36	ENST00000449938	17	3354	0	Low_pLI	15	10	0	387	189	3	3	3	3	1	0	NA	NA	576	120	3	NA		NA	NA	NA
USP37	ENST00000258399	2	2917	1	High_pLI	15	6	0	462	221	0	3	1	1	0	0	NA	NA	688	280	1	0.0558		NA	NA	NA
USP38	ENST00000307017	4	3119	0	Low_pLI	55	22	0	594	270	1	1	1	1	0	0	NA	NA	517	228	1	0		NA	NA	NA
USP39	ENST00000323701	2	1685	0.01	Low_pLI	37	14	0	323	166	0	3	3	1	0	0	NA	NA	345	131	1	NA		NA	NA	NA
USP4	ENST00000265560	3	2870	0	Low_pLI	47	16	1	572	233	1	3	1	1	2	0	NA	NA	633	223	1	0.0001		NA	NA	NA
USP40	ENST00000678225	2	3680	0	Low_pLI	83	40	5	727	291	1	1	1	1	1	0	NA	NA	880	NA	NA	0		NA	NA	NA
USP42	ENST00000306177	7	3935	1	High_pLI	11	3	0	1273	587	4		0	0	0	0	NA	NA	619	285	1	0.1359		NA	NA	NA
USP43	ENST00000285199	17	3357	0.16	Mid_pLI	35	21	9	647	348	0	0	1	1	0	0	NA	NA	516	226	1	0.0006		NA	NA	NA
USP44	ENST00000258499	12	2134	0	Low_pLI	63	28	0	399	154	1	1	1	1	1	0	NA	NA	382	191	1	0		NA	NA	NA
USP45	ENST00000500704	6	2428	0	Low_pLI	81	34	0	471	175	1	1	1	1	0	5	3	3	545	223	1	0	1	NA	NA	NA
USP46	ENST00000441222	4	1092	0.79	Mid_pLI	5	2	0	130	89	4		1	3	0	0	NA	NA	241	95	1	NA	NA	NA	NA	NA
USP47	ENST00000527733	11	4040	1	High_pLI	21	4	0	682	285	3		1	1	0	0	NA	NA	894	381	1	0.0176		NA	NA	NA
USP48	ENST00000308271	1	3081	1	High_pLI	19	9	0	429	221	3	3	1	1	0	0	NA	NA	813	312	1	0.0231		NA	NA	NA
USP49	ENST00000682992	6	2062	0.94	High_pLI	17	4	0	372	209	1		3	0	0	0	NA	NA	271	NA	NA	NA		NA	NA	NA
USP5	ENST00000229268	12	2557	0.96	High_pLI	13	5	0	406	281	3	3	1	1	0	0	NA	NA	522	201	1	0.0842		NA	NA	NA
USP50	ENST00000532404	15	998	0	Low_pLI	27	14	0	181	84	0	0	1	1	1	0	NA	NA	216	66	0	NA		NA	NA	NA
USP51	ENST00000500968	X	2135	0.13	Mid_pLI	13	4	6	277	160	3		3	1	0	1	5	5	265	158	0	NA		NA	NA	NA
USP6	ENST00000574788	17	4192	0	Low_pLI	93	46	0	844	357	1	0	1	1	0	0	NA	NA	867	332	1	0		NA	NA	NA
USP6NL	ENST00000609104	10	2473	0.12	Mid_pLI	43	19	21	593	261	0	0	1	1	0	0	NA	NA	494	207	1	0.0002		NA	NA	NA
USP7	ENST00000344836	16	3278	1	High_pLI	0	0	0	372	332	2		1	1	5	17	3	3	830	312	1	NA	1	NA	NA	NA
USP8	ENST00000307179	15	3338	1	High_pLI	32	7	0	515	236	0	0	1	1	1	5	4	4	736	345	0	0.0015		NA	NA	NA
USP9X	ENST00000378308	X	7621	1	High_pLI	0	0	0	604	394	2		1	1	17	63	1	3	1619	614	1	NA	1	NA	NA	NA
USPL1	ENST00000255304	13	3271	0.02	Low_pLI	59	20	30	634	258	1	1	1	1	0	0	NA	NA	570	258	1	0		NA	NA	NA
UST	ENST00000367463	6	1213	0.44	Mid_pLI	24	10	0	235	105	0	4	0	1	0	0	NA	NA	237	94	1	0.0065		NA	NA	NA
UTF1	ENST00000304477	10	1024	0.51	Mid_pLI	11	4	3	305	222	0		0	1	0	0	NA	NA	55	38	0	0.1266		NA	NA	NA
UTP11	ENST00000373014	1	754		NA	23	9	0	154	64	0	0	1	1	0	0	NA	NA	NA	104	1	NA		NA	NA	NA
UTP14A	ENST00000394422	X	2301	1	High_pLI	5	4	0	288	120	4		1	1	0	0	NA	NA	494	283	1	0.414	NA	NA	NA	NA
UTP14C	ENST00000521776	13	2300	0.01	Low_pLI	54	14	38	444	185	3	3	1	1	1	0	NA	NA	321	282	1	0		NA	NA	NA
UTP15	ENST00000296792	5	1545	1	High_pLI	0	0	0	273	124	2		1	1	0	0	NA	NA	334	124	1	NA	NA	NA	NA	NA
UTP18	ENST00000225298	17	1658	0	Low_pLI	26	11	0	407	174	3	3	1	3	0	0	NA	NA	359	147	1	NA		NA	NA	NA
UTP20	ENST00000261637	12	8296	0	Low_pLI	102	32	0	1554	674	1	0	1	1	0	0	NA	NA	1906	770	1	0		NA	NA	NA
UTP23	ENST00000309822	8	747	0.09	Low_pLI	19	5	0	139	55	0	5	1	3	0	0	NA	NA	124	88	1	NA		NA	NA	NA
UTP25	ENST00000491415	1	2259		NA	44	21	0	460	204	1	0	1	1	0	0	NA	NA	NA	199	1	0.0002		NA	NA	NA
UTP3	ENST00000254803	4	1439	0	Low_pLI	26	8	0	262	134	0	3	1	1	1	0	NA	NA	227	164	1	0.0069		NA	NA	NA
UTP4	ENST00000314423	16	2045		NA	24	11	0	445	203	0	0	1	1	1	0	NA	NA	NA	133	1	0.0079		NA	NA	NA
UTP6	ENST00000261708	17	1775	0	Low_pLI	38	20	0	313	117	0	0	1	1	0	0	NA	NA	512	191	1	0.0001		NA	NA	NA
UTRN	ENST00000367545	6	10228	0	Low_pLI	154	95	0	2032	814	1	1	1	1	0	0	NA	NA	2381	1082	1	0		NA	NA	NA
UTS2	ENST00000361696	1	371	0.03	Low_pLI	14	4	1	78	36	0		0	0	0	0	NA	NA	80	29	0	NA		NA	NA	NA
UTS2B	ENST00000340524	3	355	0	Low_pLI	12	6	0	70	32	0	3	3	3	0	0	NA	NA	92	32	3	NA		NA	NA	NA
UTS2R	ENST00000313135	17	1169	0	Low_pLI	32	8	32	303	159	0	3	0	0	0	0	NA	NA	43	29	1	0.0015		NA	NA	NA
UVRAG	ENST00000356136	11	2085	0.99	High_pLI	13	9	0	403	189	0	0	1	1	0	0	NA	NA	442	180	1	0.0811		NA	NA	NA
UVSSA	ENST00000389851	4	2117	0	Low_pLI	49	17	0	652	273	1	0	1	1	2	4	4	5	387	187	1	0	1	NA	NA	NA
UXS1	ENST00000283148	2	1263	0	Low_pLI	19	9	0	217	131	0	0	1	1	0	0	NA	NA	307	108	1	0.0218		NA	NA	NA
UXT	ENST00000335890	X	504	0.86	Mid_pLI	2	0	0	58	31	5		1	0	0	0	NA	NA	112	44	1	NA	NA	NA	NA	NA
VAC14	ENST00000261776	16	2330	0.19	Mid_pLI	17	9	0	479	271	3	3	1	1	0	3	4	4	444	154	1	0.0356		NA	NA	NA
VAMP1	ENST00000396308	12	352	0	Low_pLI	12	7	0	54	22	0	3	0	0	0	6	1	0	87	32	3	NA		NA	NA	NA
VAMP2	ENST00000316509	17	346	0.89	Mid_pLI	0	0	0	50	44	2		3	1	1	9	3	4	78	26	3	NA	1	NA	NA	NA
VAMP3	ENST00000054666	1	298	0	Low_pLI	10	6	0	69	26	3	3	1	0	0	0	NA	NA	80	25	3	NA		NA	NA	NA
VAMP4	ENST00000236192	1	419	0.14	Mid_pLI	4	2	0	86	22	3		1	3	1	0	NA	NA	124	44	0	NA	NA	NA	NA	NA
VAMP5	ENST00000306384	2	348	0.01	Low_pLI	7	1	2	76	33	4		1	0	0	0	NA	NA	50	26	3	NA	NA	NA	NA	NA
VAMP8	ENST00000263864	2	300	0.11	Mid_pLI	6	2	0	63	30	0		1	1	0	0	NA	NA	54	28	3	NA	NA	NA	NA	NA
VANGL1	ENST00000355485	1	1568	0.02	Low_pLI	21	11	0	369	145	0	4	1	1	0	2	4	4	246	110	0	0.0147		NA	NA	NA
VANGL2	ENST00000368061	1	1559	0.84	Mid_pLI	10	4	0	295	188	3		1	1	0	0	NA	NA	229	102	0	0.1565		NA	NA	NA
VAPA	ENST00000400000	18	744	0.35	Mid_pLI	5	3	0	125	74	3		1	1	2	0	NA	NA	172	67	0	NA	NA	NA	NA	NA
VAPB	ENST00000475243	20	726	0.58	Mid_pLI	6	1	0	128	71	3		1	1	0	2	5	5	141	65	0	NA	NA	NA	NA	NA
VARS1	ENST00000375663	6	3766		NA	54	26	0	734	341	1	0	1	1	0	21	0	0	NA	246	1	0		NA	NA	NA
VARS2	ENST00000676266	6	3163	0	Low_pLI	73	35	1	654	265	0	0	1	1	1	18	0	0	701	NA	NA	0		NA	NA	NA
VASH1	ENST00000167106	14	1091	0.33	Mid_pLI	10	2	0	264	122	0		1	1	0	0	NA	NA	173	85	1	0.1381		NA	NA	NA
VASH2	ENST00000517399	1	1061	0.24	Mid_pLI	20	11	0	217	120	0	0	1	1	0	0	NA	NA	150	84	1	0.0195		NA	NA	NA
VASN	ENST00000304735	16	2021	0.67	Mid_pLI	20	10	11	523	281	1	0	1	1	1	0	NA	NA	116	84	0	0.0212		NA	NA	NA
VASP	ENST00000245932	19	1130	0.95	High_pLI	17	5	0	259	145	0	4	1	1	0	0	NA	NA	251	96	0	0.0355		NA	NA	NA
VAT1	ENST00000355653	17	1176	0.01	Low_pLI	29	5	0	220	115	1	4	1	1	0	0	NA	NA	162	79	1	0.0035		NA	NA	NA
VAT1L	ENST00000302536	16	1251	0	Low_pLI	23	8	0	307	156	3	3	1	1	0	0	NA	NA	236	111	1	0.01		NA	NA	NA
VAV1	ENST00000602142	19	2511	1	High_pLI	15	11	0	372	232	0	0	1	1	2	0	NA	NA	619	222	1	0.0552		NA	NA	NA
VAV2	ENST00000371850	9	2607	0	Low_pLI	33	16	0	488	316	1	0	1	1	0	0	NA	NA	655	215	0	0.0013		NA	NA	NA
VAV3	ENST00000370056	1	2517	0	Low_pLI	51	27	0	507	198	1	1	1	1	2	0	NA	NA	697	243	1	0.0001		NA	NA	NA
VAX1	ENST00000369206	10	1002	0.77	Mid_pLI	6	4	1	220	158	0		0	0	0	1	4	4	111	59	3	0.3252	NA	NA	NA	NA
VAX2	ENST00000234392	2	870	0.16	Mid_pLI	21	5	11	280	94	0	4	1	1	0	0	NA	NA	83	47	0	NA		NA	NA	NA
VBP1	ENST00000286428	X	588	0.88	Mid_pLI	2	1	0	50	31	3		0	0	0	0	NA	NA	140	62	1	NA	NA	NA	NA	NA
VCAM1	ENST00000294728	1	2211	0.8	Mid_pLI	26	11	0	402	185	0	3	1	1	0	0	NA	NA	376	193	1	0.005		NA	NA	NA
VCAN	ENST00000265077	5	10177	1	High_pLI	26	10	0	1916	804	3	0	1	1	0	5	3	3	1490	818	1	0.0051		NA	NA	NA
VCL	ENST00000211998	10	3383	0.05	Low_pLI	42	16	0	564	279	1	0	1	1	0	5	0	4	638	321	1	0.0004		NA	NA	NA
VCP	ENST00000358901	9	2404	1	High_pLI	0	0	0	179	224	2		0	1	1	27	5	5	438	197	1	NA	NA	NA	NA	NA
VCPIP1	ENST00000310421	8	3666	1	High_pLI	14	5	0	513	301	4	4	1	1	0	0	NA	NA	492	302	1	0.0649		NA	NA	NA
VCPKMT	ENST00000395860	14	684	0	Low_pLI	27	12	0	174	87	0	3	1	1	0	0	NA	NA	136	59	0	NA		NA	NA	NA
VCX2	ENST00000317103	X	418	0.06	Low_pLI	6	4	6	105	51	4		4	4	0	0	NA	NA	18	47	1	NA	NA	NA	NA	NA
VCX3A	ENST00000381089	X	559	0.31	Mid_pLI	13	9	10	153	56	4	4	0	3	0	0	NA	NA	18	76	1	NA		NA	NA	NA
VCX3B	ENST00000381032	X	739	0.34	Mid_pLI	4	3	2	57	18	4		4	4	0	0	NA	NA	18	109	1	NA	NA	NA	NA	NA
VDAC1	ENST00000265333	5	844	0.97	High_pLI	7	1	0	119	94	4		1	1	0	0	NA	NA	187	60	1	NA	NA	NA	NA	NA
VDAC2	ENST00000332211	10	876	0.63	Mid_pLI	6	1	0	147	71	5		1	1	0	0	NA	NA	215	56	1	NA	NA	NA	NA	NA
VDAC3	ENST00000022615	8	844	0.99	High_pLI	8	1	0	150	61	3		1	1	0	0	NA	NA	202	61	1	NA	NA	NA	NA	NA
VDR	ENST00000549336	12	1276	0	Low_pLI	11	5	0	239	142	3	3	1	1	2	22	3	3	245	96	1	0.1286	1	NA	NA	NA
VEGFA	ENST00000672860	6	1180	0	Low_pLI	19	6	0	251	115	5	5	1	3	1	1	5	NA	243	NA	NA	NA		NA	NA	NA
VEGFB	ENST00000309422	11	618	0	Low_pLI	14	4	0	168	80	3		0	1	0	0	NA	NA	107	35	0	NA		NA	NA	NA
VEGFC	ENST00000618562	4	1253	0.5	Mid_pLI	4	2	0	238	115	4		1	1	0	2	4	4	243	107	1	NA	NA	NA	NA	NA
VEGFD	ENST00000297904	X	1058		NA	18	12	0	152	56	0	0	1	3	0	0	NA	NA	NA	91	1	NA		NA	NA	NA
VENTX	ENST00000325980	10	774	0	Low_pLI	19	9	11	223	96	0	0	1	1	0	0	NA	NA	50	46	0	NA		NA	NA	NA
VEPH1	ENST00000362010	3	2489	0	Low_pLI	58	26	0	500	182	0	3	1	1	0	0	NA	NA	465	231	1	0		NA	NA	NA
VEZF1	ENST00000581208	17	1560	0.99	High_pLI	8	1	0	193	132	3		1	1	3	0	NA	NA	230	115	3	0.2494	NA	NA	NA	NA
VEZT	ENST00000436874	12	2328	0.11	Mid_pLI	38	15	4	455	194	1	0	1	1	0	0	NA	NA	466	215	1	0.0005		NA	NA	NA
VGF	ENST00000249330	7	1847	0.57	Mid_pLI	3	2	0	459	247	4		1	1	1	0	NA	NA	185	160	1	NA	NA	NA	NA	NA
VGLL1	ENST00000370634	X	773	0.81	Mid_pLI	0	0	0	124	58	2		0	1	0	0	NA	NA	99	52	3	NA	NA	NA	NA	NA
VGLL2	ENST00000326274	6	950	0.71	Mid_pLI	14	9	0	251	133	1	4	1	0	0	0	NA	NA	121	41	3	NA		NA	NA	NA
VGLL3	ENST00000398399	3	977	0.07	Low_pLI	13	7	0	216	87	3	3	1	0	0	0	NA	NA	147	68	3	NA		NA	NA	NA
VGLL4	ENST00000430365	3	886	0.07	Low_pLI	12	4	0	238	139	3		1	1	0	0	NA	NA	112	46	1	NA		NA	NA	NA
VHL	ENST00000256474	3	639	0.08	Low_pLI	10	6	0	180	93	5	5	0	3	0	260	0	0	83	50	0	NA	1	NA	NA	NA
VHLL	ENST00000339922	1	419		NA	14	7	4	97	47	1	4	1	1	0	0	NA	NA	NA	27	3	NA		NA	NA	NA
VIL1	ENST00000248444	2	2465	0	Low_pLI	71	30	0	513	237	0	0	1	1	0	0	NA	NA	489	208	1	0		NA	NA	NA
VILL	ENST00000383759	3	2552	0	Low_pLI	61	26	0	542	254	1	0	1	1	0	0	NA	NA	496	193	1	0		NA	NA	NA
VIM	ENST00000544301	10	1392	0.71	Mid_pLI	8	4	0	303	129	4		1	1	0	3	5	6	246	126	0	0.2404	NA	NA	NA	NA
VIP	ENST00000367244	6	508	0	Low_pLI	6	3	0	108	38	4		0	0	0	0	NA	NA	119	42	0	NA	NA	NA	NA	NA
VIPAS39	ENST00000557658	14	1463	0	Low_pLI	24	18	0	270	105	1	1	1	1	0	13	0	0	408	121	1	0.01	1	NA	NA	NA
VIPR1	ENST00000325123	3	1361	0	Low_pLI	30	18	0	309	135	0	0	1	1	0	0	NA	NA	282	68	1	0.002		NA	NA	NA
VIPR2	ENST00000262178	7	1304	0	Low_pLI	39	17	8	289	156	0	0	1	1	0	0	NA	NA	284	65	1	0.0004		NA	NA	NA
VIRMA	ENST00000297591	8	5415		NA	67	25	0	937	395	1	1	1	1	0	0	NA	NA	NA	456	1	0		NA	NA	NA
VIT	ENST00000379242	2	2067	0	Low_pLI	54	25	0	593	223	1	0	1	1	0	0	NA	NA	400	146	1	0		NA	NA	NA
VKORC1	ENST00000394975	16	489	0.16	Mid_pLI	10	6	0	126	50	3	4	1	3	0	4	3	3	63	15	0	NA		NA	NA	NA
VKORC1L1	ENST00000360768	7	528	0.84	Mid_pLI	2	1	0	58	60	6		3	3	0	0	NA	NA	85	31	0	NA	NA	NA	NA	NA
VLDLR	ENST00000382100	9	2603	0	Low_pLI	45	27	0	624	280	1	1	1	1	1	15	0	0	557	178	1	0	1	NA	NA	NA
VMA21	ENST00000330374	X	303	0.57	Mid_pLI	0	0	0	32	32	2		0	1	0	1	6	6	53	18	3	NA	NA	NA	NA	NA
VMAC	ENST00000339485	19	508	0.04	Low_pLI	18	4	11	137	59	0		1	1	0	0	NA	NA	39	30	0	NA		NA	NA	NA
VMO1	ENST00000328739	17	606	0	Low_pLI	22	9	11	158	54	1	1	1	1	0	0	NA	NA	68	29	1	NA		NA	NA	NA
VMP1	ENST00000262291	17	1210	0.96	High_pLI	6	1	0	152	98	5		1	0	0	0	NA	NA	293	107	1	0.3504	NA	NA	NA	NA
VN1R1	ENST00000321039	19	1061		NA	27	6	27	200	87	1	4	1	1	0	0	NA	NA	NA	61	0	0.005		NA	NA	NA
VN1R2	ENST00000341702	19	1187		NA	36	9	36	200	81	0	3	1	1	0	0	NA	NA	NA	51	3	0.0003		NA	NA	NA
VNN1	ENST00000367928	6	1535	0	Low_pLI	22	6	3	353	139	3	0	1	1	0	0	NA	NA	235	92	1	0.0158		NA	NA	NA
VNN2	ENST00000326499	6	1556	0	Low_pLI	32	14	1	331	146	3	3	1	1	0	0	NA	NA	233	101	1	0.0009		NA	NA	NA
VOPP1	ENST00000285279	7	514	0.33	Mid_pLI	3	1	0	119	61	5		1	0	0	0	NA	NA	106	32	0	NA	NA	NA	NA	NA
VPREB1	ENST00000403807	22	436	0.1	Low_pLI	9	5	0	96	53	3	3	1	1	0	0	NA	NA	12	32	0	NA	NA	NA	NA	NA
VPREB3	ENST00000248948	22	370	0.09	Low_pLI	9	6	0	89	40	4	4	1	1	0	0	NA	NA	12	17	0	NA	NA	NA	NA	NA
VPS11	ENST00000621676	11	2810	0	Low_pLI	39	17	0	505	254	1	4	1	1	0	3	4	4	511	224	1	0.0004		NA	NA	NA
VPS13A	ENST00000360280	9	9453	0	Low_pLI	189	81	0	1741	703	1	1	1	1	4	139	1	3	2219	838	1	0		NA	NA	NA
VPS13C	ENST00000644861	15	11177	0	Low_pLI	206	107	2	2509	925	1	0	1	1	3	14	1	4	2546	979	1	0		NA	NA	NA
VPS13D	ENST00000620676	1	13098	0	Low_pLI	154	68	0	2534	1098	1	0	1	1	2	24	0	0	2445	1051	1	0		NA	NA	NA
VPS16	ENST00000380445	20	2496	0	Low_pLI	31	17	0	508	260	3	3	1	1	0	8	0	0	555	185	1	0.0028		NA	NA	NA
VPS18	ENST00000220509	15	2917	0.48	Mid_pLI	23	11	0	667	303	0	0	1	1	0	0	NA	NA	369	197	1	0.0114		NA	NA	NA
VPS25	ENST00000253794	17	525	0.08	Low_pLI	8	3	0	80	62	0		0	0	0	0	NA	NA	126	48	1	NA	NA	NA	NA	NA
VPS26A	ENST00000263559	10	975	0.61	Mid_pLI	16	5	0	140	62	0	6	1	1	0	0	NA	NA	244	104	1	NA		NA	NA	NA
VPS26B	ENST00000281187	11	1005	0.97	High_pLI	11	6	0	174	121	0	0	1	1	0	0	NA	NA	175	84	1	0.1227		NA	NA	NA
VPS26C	ENST00000309117	21	886		NA	15	6	0	161	81	1	3	1	0	0	0	NA	NA	NA	65	1	NA		NA	NA	NA
VPS28	ENST00000292510	8	657	0.07	Low_pLI	14	7	0	133	110	3	3	1	1	0	0	NA	NA	140	55	1	NA		NA	NA	NA
VPS29	ENST00000549578	12	545	0.75	Mid_pLI	4	0	0	65	44	0		1	1	0	0	NA	NA	116	44	1	NA	NA	NA	NA	NA
VPS33A	ENST00000267199	12	1778	0.18	Mid_pLI	16	7	0	319	183	0	3	1	1	0	1	6	6	375	152	1	0.044		NA	NA	NA
VPS33B	ENST00000333371	15	1831	0	Low_pLI	42	17	0	385	165	1	3	1	1	0	21	0	0	477	152	1	0	1	NA	NA	NA
VPS35	ENST00000299138	16	2374	0.97	High_pLI	18	10	0	322	149	0	0	1	1	0	2	4	4	522	217	1	0.0286		NA	NA	NA
VPS35L	ENST00000417362	16	2861		NA	45	20	0	582	255	1	0	1	1	0	2	6	6	NA	217	1	0		NA	NA	NA
VPS36	ENST00000378060	13	1147	0.05	Low_pLI	17	9	0	175	76	3	3	1	0	0	0	NA	NA	327	126	1	0.0338		NA	NA	NA
VPS37A	ENST00000324849	8	1183	0	Low_pLI	9	6	0	341	115	3	3	1	1	1	1	6	6	276	100	0	0.182	NA	NA	NA	NA
VPS37B	ENST00000267202	12	854	0.06	Low_pLI	16	6	5	223	96	0	4	1	0	1	0	NA	NA	131	79	0	NA		NA	NA	NA
VPS37C	ENST00000301765	11	1064	0.04	Low_pLI	28	11	15	288	123	1	3	1	1	0	0	NA	NA	144	84	3	0.0049		NA	NA	NA
VPS37D	ENST00000324941	7	752	0.92	High_pLI	7	0	0	216	96	4		1	1	0	0	NA	NA	91	54	0	NA	NA	NA	NA	NA
VPS39	ENST00000318006	15	2603	0	Low_pLI	43	16	0	407	213	1	3	1	1	0	0	NA	NA	629	228	1	0.0002		NA	NA	NA
VPS41	ENST00000310301	7	2536	0	Low_pLI	49	22	0	449	183	0	0	1	1	0	4	3	3	712	240	1	0		NA	NA	NA
VPS45	ENST00000644510	1	1698	0	Low_pLI	29	15	0	277	124	0	0	1	1	0	3	0	0	394	160	1	0.003		NA	NA	NA
VPS4A	ENST00000254950	16	1303	0.94	High_pLI	17	4	0	219	188	0		1	1	1	5	4	4	257	110	1	0.0357	1	NA	NA	NA
VPS4B	ENST00000238497	18	1324	0.23	Mid_pLI	22	6	0	187	107	0	0	1	1	2	0	NA	NA	292	126	1	0.0096		NA	NA	NA
VPS50	ENST00000305866	7	2867		NA	40	16	0	377	168	1	3	0	1	0	1	4	NA	NA	279	1	0.0005		NA	NA	NA
VPS51	ENST00000279281	11	2339	0	Low_pLI	52	14	0	500	278	1	0	1	1	0	3	4	4	312	148	1	0		NA	NA	NA
VPS52	ENST00000445902	6	2152	0	Low_pLI	47	24	0	400	196	1	1	1	1	1	0	NA	NA	461	178	1	0		NA	NA	NA
VPS53	ENST00000437048	17	2477	0	Low_pLI	40	21	0	511	249	0	3	1	1	0	5	3	3	532	236	1	0.0003	1	NA	NA	NA
VPS54	ENST00000272322	2	2912	1	High_pLI	32	12	0	558	197	0	3	1	1	0	0	NA	NA	691	257	1	0.0015		NA	NA	NA
VPS72	ENST00000368892	1	1089	0	Low_pLI	27	13	0	199	103	3	3	1	1	0	0	NA	NA	195	93	0	0.005		NA	NA	NA
VPS8	ENST00000625842	3	4240	0	Low_pLI	67	23	0	780	321	1	0	1	1	0	0	NA	NA	1160	379	1	0		NA	NA	NA
VPS9D1	ENST00000389386	16	1881	0	Low_pLI	39	17	0	580	296	0	0	1	1	0	0	NA	NA	352	142	3	0.0001		NA	NA	NA
VRK1	ENST00000216639	14	1179	0	Low_pLI	25	9	0	228	89	3	3	1	1	0	37	0	1	308	122	1	0.0077	1	NA	NA	NA
VRK2	ENST00000340157	2	1515	0	Low_pLI	68	19	23	367	127	0	0	1	1	1	0	NA	NA	377	146	3	0		NA	NA	NA
VRK3	ENST00000316763	19	1413	0	Low_pLI	39	12	0	294	155	3	3	1	1	0	0	NA	NA	297	105	1	0.0007		NA	NA	NA
VRTN	ENST00000256362	14	2108	0.99	High_pLI	18	5	12	416	236	0	4	1	1	0	0	NA	NA	219	142	0	0.0275		NA	NA	NA
VSIG1	ENST00000217957	X	1157	0	Low_pLI	16	8	8	148	85	0	4	1	1	0	0	NA	NA	179	94	1	0.0422		NA	NA	NA
VSIG10	ENST00000359236	12	1614	0	Low_pLI	40	14	0	321	168	1	3	1	1	0	0	NA	NA	279	119	0	0.0003		NA	NA	NA
VSIG10L	ENST00000335624	19	2594	0	Low_pLI	77	22	1	572	273	0	0	1	1	0	0	NA	NA	308	112	1	0		NA	NA	NA
VSIG2	ENST00000326621	11	977	0	Low_pLI	21	7	0	203	101	0	4	1	3	0	0	NA	NA	153	53	0	NA		NA	NA	NA
VSIG4	ENST00000374737	X	1192	0	Low_pLI	28	16	6	269	121	0	3	1	1	0	0	NA	NA	204	83	1	0.004		NA	NA	NA
VSIG8	ENST00000368100	1	1238	0	Low_pLI	30	16	0	302	162	0	1	1	1	0	0	NA	NA	191	61	1	0.0013		NA	NA	NA
VSIR	ENST00000394957	10	929		NA	11	2	0	192	110	0		1	1	0	0	NA	NA	NA	45	1	NA		NA	NA	NA
VSNL1	ENST00000295156	2	573	0.46	Mid_pLI	5	5	0	42	41	3	3	1	3	0	0	NA	NA	89	61	1	NA	NA	NA	NA	NA
VSTM1	ENST00000338372	19	702	0	Low_pLI	11	7	0	146	86	0	3	1	1	0	0	NA	NA	170	57	1	NA		NA	NA	NA
VSTM2A	ENST00000402613	7	718	0.27	Mid_pLI	10	3	0	144	79	0		3	1	0	0	NA	NA	124	58	1	NA		NA	NA	NA
VSTM2B	ENST00000335523	19	853	0	Low_pLI	19	8	0	218	141	1	3	1	1	0	0	NA	NA	108	41	0	NA		NA	NA	NA
VSTM2L	ENST00000373461	20	611	0.25	Mid_pLI	3	2	0	172	78	6		1	0	0	0	NA	NA	88	36	0	NA	NA	NA	NA	NA
VSTM4	ENST00000332853	10	955	0.03	Low_pLI	16	5	0	230	119	3	4	1	1	1	0	NA	NA	190	70	1	NA		NA	NA	NA
VSTM5	ENST00000409977	11	599	0	Low_pLI	13	8	0	123	62	0	0	1	1	0	0	NA	NA	101	42	0	NA		NA	NA	NA
VSX1	ENST00000376709	20	1093	0.04	Low_pLI	39	16	18	290	153	0	0	1	1	0	0	NA	NA	108	72	0	0.0001		NA	NA	NA
VSX2	ENST00000261980	14	1081	0	Low_pLI	27	10	0	254	138	1	0	1	1	0	18	3	0	152	91	1	0.004	1	NA	NA	NA
VTA1	ENST00000367630	6	916	0	Low_pLI	17	11	0	208	80	0	0	0	0	0	0	NA	NA	204	74	1	NA		NA	NA	NA
VTCN1	ENST00000369458	1	844	0	Low_pLI	20	8	0	168	65	1	3	1	1	0	0	NA	NA	142	55	0	NA		NA	NA	NA
VTI1A	ENST00000393077	10	646	0	Low_pLI	15	7	0	128	53	0	3	1	1	0	0	NA	NA	162	73	3	NA		NA	NA	NA
VTI1B	ENST00000554659	14	693	0.11	Mid_pLI	23	4	0	176	66	3		1	0	0	0	NA	NA	140	70	1	NA		NA	NA	NA
VTN	ENST00000226218	17	1429	0	Low_pLI	34	18	0	324	133	1	0	1	1	0	0	NA	NA	256	99	1	0.0013		NA	NA	NA
VWA1	ENST00000476993	1	1335	0.01	Low_pLI	38	11	20	460	218	1	0	1	1	0	9	4	4	110	53	1	0.0003		NA	NA	NA
VWA2	ENST00000392982	10	2255	0	Low_pLI	52	18	0	569	255	0	3	1	1	0	1	4	4	304	136	1	0		NA	NA	NA
VWA3A	ENST00000389398	16	3522	0	Low_pLI	83	37	0	669	292	1	0	1	1	0	0	NA	NA	838	301	1	0		NA	NA	NA
VWA3B	ENST00000477737	2	3858	0	Low_pLI	95	42	2	787	346	1	3	1	1	2	2	3	3	832	346	1	0		NA	NA	NA
VWA5A	ENST00000456829	11	2344	0	Low_pLI	43	21	0	527	197	0	0	1	1	0	0	NA	NA	438	175	1	0.0002		NA	NA	NA
VWA5B1	ENST00000289815	1	3627	0	Low_pLI	79	33	5	910	439	3	3	1	1	0	0	NA	NA	564	244	1	0		NA	NA	NA
VWA7	ENST00000375688	6	2660	0	Low_pLI	88	25	5	581	262	1	1	1	1	0	0	NA	NA	363	136	0	0		NA	NA	NA
VWA8	ENST00000379310	13	5673	0	Low_pLI	170	77	0	1209	493	1	1	1	1	1	4	0	0	1270	479	1	0		NA	NA	NA
VWC2	ENST00000340652	7	975	0.97	High_pLI	7	3	0	236	128	3		3	1	0	0	NA	NA	136	71	1	NA	NA	NA	NA	NA
VWC2L	ENST00000312504	2	666	0.13	Mid_pLI	5	3	0	121	63	0		1	0	0	0	NA	NA	114	49	0	NA	NA	NA	NA	NA
VWCE	ENST00000335613	11	2848	0	Low_pLI	53	23	12	565	283	1	1	1	1	1	1	4	4	474	140	1	0.0001		NA	NA	NA
VWDE	ENST00000275358	7	4744	0	Low_pLI	145	66	0	1245	425	1	1	1	1	0	0	NA	NA	999	345	1	0		NA	NA	NA
VWF	ENST00000261405	12	8391	0	Low_pLI	117	51	0	1805	881	1	0	1	1	1	275	0	0	1590	544	1	0		NA	NA	NA
VXN	ENST00000305454	8	618		NA	6	1	0	113	68	0		1	3	0	0	NA	NA	NA	50	3	NA	NA	NA	NA	NA
WAC	ENST00000354911	10	1930	1	High_pLI	2	0	0	380	171	5		1	1	27	53	1	0	405	156	1	NA	1	NA	NA	NA
WAPL	ENST00000298767	10	3555		NA	1	0	0	523	262	5		1	1	3	0	NA	NA	NA	322	1	NA	NA	NA	NA	NA
WARS1	ENST00000392882	14	1406		NA	9	7	0	228	113	3	3	1	1	0	3	3	3	NA	105	1	0.1763	1	NA	NA	NA
WARS2	ENST00000235521	1	1077	0.05	Low_pLI	18	9	0	209	95	3	3	1	0	0	10	0	4	180	88	1	0.0305		NA	NA	NA
WAS	ENST00000376701	X	1497	1	High_pLI	3	0	0	183	109	4		1	1	1	95	1	3	263	113	1	NA	NA	NA	NA	NA
WASF1	ENST00000392589	6	1672	1	High_pLI	6	1	0	262	107	3		1	1	0	5	4	4	267	121	3	0.3595	1	NA	NA	NA
WASF2	ENST00000618852	1	1489	0.98	High_pLI	12	3	0	255	125	0		1	1	0	0	NA	NA	232	102	3	0.1114		NA	NA	NA
WASF3	ENST00000335327	13	1501	0.54	Mid_pLI	16	3	0	331	153	1		1	0	1	0	NA	NA	234	111	1	0.0481		NA	NA	NA
WASHC2A	ENST00000282633	10	3995		NA	71	25	0	661	239	1	3	1	3	0	0	NA	NA	NA	390	1	NA		NA	NA	NA
WASHC2C	ENST00000623400	10	3995		NA	56	17	0	626	248	1	0	1	1	0	0	NA	NA	NA	389	1	0		NA	NA	NA
WASHC3	ENST00000240079	12	578		NA	12	3	0	100	38	3		1	1	0	0	NA	NA	NA	49	1	NA		NA	NA	NA
WASHC4	ENST00000332180	12	3489		NA	61	28	0	597	251	1	1	1	1	1	6	5	5	NA	320	1	0.0001		NA	NA	NA
WASHC5	ENST00000318410	8	3452		NA	71	30	0	627	267	1	3	1	1	0	13	0	4	NA	293	1	0	1	NA	NA	NA
WASL	ENST00000223023	7	1507	0.88	Mid_pLI	14	6	0	260	136	0	0	3	0	0	0	NA	NA	291	118	0	NA		NA	NA	NA
WBP1	ENST00000233615	2	806	0	Low_pLI	25	9	1	216	83	3	3	1	1	0	0	NA	NA	116	43	1	NA		NA	NA	NA
WBP11	ENST00000261167	12	1915	1	High_pLI	4	3	0	310	152	0		0	1	0	6	5	5	332	182	0	NA	NA	NA	NA	NA
WBP1L	ENST00000448841	10	1088	0.64	Mid_pLI	16	10	0	219	99	0	3	1	1	0	0	NA	NA	155	69	1	0.041		NA	NA	NA
WBP2	ENST00000254806	17	778	0.35	Mid_pLI	17	5	0	188	98	0	4	1	1	0	4	3	3	166	61	1	NA		NA	NA	NA
WBP2NL	ENST00000328823	22	924	0	Low_pLI	28	11	13	201	88	3	0	1	0	0	0	NA	NA	115	79	1	NA		NA	NA	NA
WBP4	ENST00000379487	13	1121	0	Low_pLI	44	14	0	200	84	3	3	1	1	1	0	NA	NA	322	141	1	0		NA	NA	NA
WDCP	ENST00000295148	2	2163		NA	27	7	3	437	153	1	4	1	1	0	0	NA	NA	NA	138	1	0.0035		NA	NA	NA
WDFY1	ENST00000233055	2	1221	0	Low_pLI	15	5	0	268	119	0	0	1	1	0	0	NA	NA	275	84	1	0.0557		NA	NA	NA
WDFY2	ENST00000298125	13	1191	0	Low_pLI	21	7	0	256	95	1	4	1	1	0	0	NA	NA	282	96	1	0.0164		NA	NA	NA
WDFY3	ENST00000295888	4	10516	1	High_pLI	38	20	0	1599	889	1	0	1	1	5	23	3	3	2146	807	1	0.0006	1	NA	NA	NA
WDFY4	ENST00000325239	10	9494	0.34	Mid_pLI	106	55	0	2102	1000	1	1	1	1	0	0	NA	NA	1766	660	1	0		NA	NA	NA
WDHD1	ENST00000360586	14	3365	0	Low_pLI	65	29	0	731	232	1	1	1	1	1	0	NA	NA	744	299	1	0		NA	NA	NA
WDPCP	ENST00000272321	2	2223	0	Low_pLI	42	13	0	450	164	1	1	1	1	0	12	3	3	493	175	1	0.0001	1	NA	NA	NA
WDR1	ENST00000499869	4	1806	1	High_pLI	11	6	0	380	275	3	0	1	1	1	8	3	0	342	107	1	0.1149		NA	NA	NA
WDR11	ENST00000263461	10	3646	0	Low_pLI	60	23	0	693	268	0	0	1	1	1	6	3	3	830	251	1	0	1	NA	NA	NA
WDR12	ENST00000261015	2	1259	0	Low_pLI	31	12	0	276	93	1	3	1	1	0	0	NA	NA	327	100	1	0.002		NA	NA	NA
WDR13	ENST00000376729	X	1449	0.94	High_pLI	0	0	0	169	132	2		1	1	1	0	NA	NA	210	67	1	NA	NA	NA	NA	NA
WDR17	ENST00000508596	4	3824	0	Low_pLI	90	44	0	756	288	1	0	1	1	1	0	NA	NA	931	273	1	0		NA	NA	NA
WDR18	ENST00000585809	19	1289	0.99	High_pLI	18	6	0	351	190	1	3	1	1	0	0	NA	NA	214	69	0	0.0253		NA	NA	NA
WDR19	ENST00000399820	4	3993	0	Low_pLI	74	32	0	699	298	1	0	1	1	0	48	3	3	956	328	1	0	1	NA	NA	NA
WDR20	ENST00000342702	14	1707	0.92	High_pLI	3	2	0	292	175	4		1	1	1	0	NA	NA	233	108	0	NA	NA	NA	NA	NA
WDR24	ENST00000293883	16	2364	0	Low_pLI	29	12	0	533	339	3	3	1	1	0	0	NA	NA	295	129	1	0.0028		NA	NA	NA
WDR25	ENST00000402312	14	1629	0	Low_pLI	41	23	0	354	146	0	0	1	1	0	0	NA	NA	232	103	1	0.0001		NA	NA	NA
WDR26	ENST00000414423	1	2272	1	High_pLI	4	0	0	339	241	5		3	1	12	38	1	4	412	138	1	NA	1	NA	NA	NA
WDR27	ENST00000448612	6	2663	0	Low_pLI	76	38	0	634	275	1	3	1	1	0	0	NA	NA	595	165	1	0		NA	NA	NA
WDR3	ENST00000349139	1	2806	0	Low_pLI	64	19	0	557	208	1	0	1	1	2	0	NA	NA	663	240	1	0		NA	NA	NA
WDR31	ENST00000374193	9	1095	0	Low_pLI	25	10	0	215	84	0	4	1	1	0	0	NA	NA	242	89	1	0.0081		NA	NA	NA
WDR33	ENST00000322313	2	3990	1	High_pLI	35	19	0	594	297	0	0	0	1	0	0	NA	NA	717	405	1	0.0006		NA	NA	NA
WDR36	ENST00000513710	5	2665	0	Low_pLI	43	23	0	643	241	1	3	1	1	0	0	NA	NA	635	198	1	0.0002		NA	NA	NA
WDR37	ENST00000263150	10	1472	0.57	Mid_pLI	16	8	0	272	152	5	5	1	1	0	9	3	3	303	100	0	0.0466	1	NA	NA	NA
WDR38	ENST00000373574	9	936	0	Low_pLI	33	11	11	240	105	0	3	1	1	0	0	NA	NA	165	48	1	NA		NA	NA	NA
WDR4	ENST00000398208	21	1228	0	Low_pLI	33	8	4	355	169	0	4	1	1	1	5	0	0	219	79	0	0.0014		NA	NA	NA
WDR41	ENST00000296679	5	1367	0	Low_pLI	53	18	0	289	104	0	0	1	1	1	0	NA	NA	332	114	1	0		NA	NA	NA
WDR43	ENST00000407426	2	2016	1	High_pLI	2	1	0	424	208	6		1	1	1	0	NA	NA	504	177	0	NA	NA	NA	NA	NA
WDR44	ENST00000254029	X	2722	1	High_pLI	4	2	0	253	132	5		1	1	0	0	NA	NA	605	240	1	NA	NA	NA	NA	NA
WDR45	ENST00000376372	X	1073	0.99	High_pLI	0	0	0	126	77	2		1	1	38	83	1	0	205	63	1	NA	1	NA	NA	NA
WDR45B	ENST00000392325	17	1025	0.16	Mid_pLI	12	5	0	183	103	3	0	1	1	0	2	4	4	225	75	1	0.1049	1	NA	NA	NA
WDR46	ENST00000374617	6	1818	0	Low_pLI	37	16	0	369	153	0	3	1	1	0	0	NA	NA	363	155	0	0.0004		NA	NA	NA
WDR47	ENST00000369962	1	2746	0.29	Mid_pLI	27	9	0	402	204	1	0	1	1	0	0	NA	NA	546	228	1	0.0048		NA	NA	NA
WDR48	ENST00000302313	3	2015	1	High_pLI	19	8	0	276	158	0	4	1	1	4	0	NA	NA	477	160	1	0.0236		NA	NA	NA
WDR49	ENST00000682715	3	3132	0	Low_pLI	81	40	0	661	226	1	1	1	1	0	0	NA	NA	437	NA	NA	0		NA	NA	NA
WDR5	ENST00000358625	9	992	1	High_pLI	0	0	0	99	89	2		0	1	0	0	NA	NA	269	61	1	NA	1	NA	NA	NA
WDR53	ENST00000332629	3	1075	0	Low_pLI	29	13	2	202	75	1	0	1	1	0	0	NA	NA	152	89	1	0.0027		NA	NA	NA
WDR54	ENST00000348227	2	996	0	Low_pLI	30	13	0	221	92	3	3	1	1	0	0	NA	NA	196	57	1	NA		NA	NA	NA
WDR55	ENST00000358337	5	1145	0	Low_pLI	31	12	0	245	91	0	5	1	1	0	0	NA	NA	172	83	0	0.0018		NA	NA	NA
WDR59	ENST00000262144	16	2899	0	Low_pLI	60	36	0	674	370	1	0	1	1	0	0	NA	NA	624	189	1	0.0001		NA	NA	NA
WDR5B	ENST00000330689	3	992	0	Low_pLI	36	6	0	207	80	1	5	1	1	0	0	NA	NA	145	62	1	NA		NA	NA	NA
WDR6	ENST00000608424	3	3360	0	Low_pLI	56	30	0	745	316	3	3	1	1	2	1	4	4	387	164	1	0		NA	NA	NA
WDR61	ENST00000267973	15	908	0	Low_pLI	13	5	0	131	75	3	5	1	1	0	0	NA	NA	207	55	0	NA		NA	NA	NA
WDR62	ENST00000401500	19	4540	0	Low_pLI	90	25	13	1001	473	0	0	1	1	0	59	0	0	812	273	1	0	1	NA	NA	NA
WDR64	ENST00000437684	1	3248	0	Low_pLI	91	30	0	636	254	1	0	1	1	0	0	NA	NA	741	170	0	0		NA	NA	NA
WDR7	ENST00000254442	18	4446	1	High_pLI	26	16	0	824	373	0	3	1	1	0	0	NA	NA	881	326	1	0.0045		NA	NA	NA
WDR70	ENST00000265107	5	1947	0	Low_pLI	28	14	0	322	151	3	3	1	1	0	0	NA	NA	465	184	1	0.0036		NA	NA	NA
WDR72	ENST00000360509	15	3290	0	Low_pLI	67	28	0	745	269	1	1	1	1	0	11	1	0	699	263	1	0		NA	NA	NA
WDR73	ENST00000434634	15	1129	0	Low_pLI	41	15	0	273	119	0	3	1	1	0	21	3	0	204	62	0	0.0001	1	NA	NA	NA
WDR74	ENST00000278856	11	1147	0	Low_pLI	27	7	5	236	106	0	3	1	0	0	0	NA	NA	234	85	1	0.0027		NA	NA	NA
WDR75	ENST00000314761	2	2472	0	Low_pLI	48	14	0	478	189	1	3	1	1	1	0	NA	NA	595	196	1	0		NA	NA	NA
WDR76	ENST00000263795	15	1868	0	Low_pLI	43	18	0	400	169	1	1	1	1	0	0	NA	NA	393	157	1	0		NA	NA	NA
WDR77	ENST00000235090	1	1019	0	Low_pLI	15	7	0	186	100	1	0	1	1	0	0	NA	NA	213	51	0	0.0539		NA	NA	NA
WDR81	ENST00000409644	17	5816	0	Low_pLI	84	38	0	1395	744	0	0	1	1	0	18	1	3	664	353	1	0		NA	NA	NA
WDR82	ENST00000296490	3	933	0.89	Mid_pLI	6	2	0	103	77	4		0	1	0	0	NA	NA	194	56	1	NA	NA	NA	NA	NA
WDR83	ENST00000418543	19	939	0	Low_pLI	25	10	0	249	94	0	3	1	1	1	0	NA	NA	185	53	1	NA		NA	NA	NA
WDR83OS	ENST00000596731	19	317	0	Low_pLI	6	4	0	69	42	0		1	3	0	0	NA	NA	60	21	1	NA	NA	NA	NA	NA
WDR86	ENST00000334493	7	1125	0	Low_pLI	31	13	0	307	161	0	0	1	1	0	0	NA	NA	144	42	1	0.0019		NA	NA	NA
WDR87	ENST00000447313	19	8734	0	Low_pLI	234	90	159	1587	626	1	0	1	1	2	0	NA	NA	575	1049	0	0		NA	NA	NA
WDR88	ENST00000355868	19	1408	0	Low_pLI	32	16	9	281	137	0	0	1	1	0	0	NA	NA	245	75	1	0.0015		NA	NA	NA
WDR89	ENST00000620954	14	1163	0	Low_pLI	41	11	0	216	79	0	0	1	1	0	0	NA	NA	163	88	0	0.0004		NA	NA	NA
WDR90	ENST00000293879	16	5206	0	Low_pLI	145	67	1	1486	774	1	1	1	1	1	0	NA	NA	874	217	1	0		NA	NA	NA
WDR91	ENST00000354475	7	2229	0	Low_pLI	27	11	0	483	204	3	3	1	1	0	1	5	5	429	173	1	0.0043		NA	NA	NA
WDR93	ENST00000268130	15	2045	0	Low_pLI	49	22	0	383	166	1	3	1	1	0	1	5	5	432	179	1	0.0001		NA	NA	NA
WDSUB1	ENST00000359774	2	1421	0	Low_pLI	36	15	0	274	114	0	0	1	1	0	0	NA	NA	292	93	0	0.0011		NA	NA	NA
WDTC1	ENST00000319394	1	2019	1	High_pLI	6	3	0	282	201	4		1	1	0	0	NA	NA	374	132	1	0.3479	NA	NA	NA	NA
WEE1	ENST00000450114	11	1930	1	High_pLI	11	5	0	322	212	4	4	1	3	0	0	NA	NA	362	164	1	NA		NA	NA	NA
WEE2	ENST00000397541	7	1692	0	Low_pLI	38	16	0	327	137	0	0	1	1	0	5	1	3	351	153	1	0.0002		NA	NA	NA
WFDC1	ENST00000219454	16	657	0	Low_pLI	30	13	0	236	96	3	5	1	3	0	0	NA	NA	144	44	0	NA		NA	NA	NA
WFDC10A	ENST00000372643	20	238	0.01	Low_pLI	3	2	3	46	20	4		0	0	0	0	NA	NA	14	23	3	NA	NA	NA	NA	NA
WFDC10B	ENST00000330523	20	220	0.04	Low_pLI	7	3	6	40	13	3		3	3	0	0	NA	NA	33	20	3	NA	NA	NA	NA	NA
WFDC11	ENST00000324384	20	261	0	Low_pLI	7	3	2	49	15	0		1	1	0	0	NA	NA	57	27	3	NA	NA	NA	NA	NA
WFDC12	ENST00000372785	20	333	0.04	Low_pLI	3	1	2	86	22	6		1	0	0	0	NA	NA	40	28	0	NA	NA	NA	NA	NA
WFDC13	ENST00000305479	20	279	0.02	Low_pLI	3	0	0	63	19	3		0	3	0	0	NA	NA	65	24	1	NA	NA	NA	NA	NA
WFDC2	ENST00000372676	20	372	0.79	Mid_pLI	9	4	1	77	50	3		1	1	0	0	NA	NA	60	22	3	NA	NA	NA	NA	NA
WFDC3	ENST00000243938	20	690	0	Low_pLI	8	3	1	146	68	5		1	1	0	0	NA	NA	146	53	1	NA	NA	NA	NA	NA
WFDC6	ENST00000372670	20	258	0	Low_pLI	4	2	0	54	19	0		3	3	0	0	NA	NA	46	28	0	NA	NA	NA	NA	NA
WFDC8	ENST00000289953	20	720	0	Low_pLI	22	10	7	157	59	3	3	1	1	0	0	NA	NA	169	57	1	NA		NA	NA	NA
WFDC9	ENST00000326000	20	267	0.01	Low_pLI	4	4	1	47	16	4		1	0	0	0	NA	NA	45	23	0	NA	NA	NA	NA	NA
WFIKKN1	ENST00000319070	16	1645	0	Low_pLI	46	16	42	549	288	0	0	1	1	0	0	NA	NA	148	77	0	0.0002		NA	NA	NA
WFIKKN2	ENST00000311378	17	1729	0	Low_pLI	25	14	0	422	217	3	3	1	1	0	0	NA	NA	185	105	1	0.0078		NA	NA	NA
WFS1	ENST00000226760	4	2666	0	Low_pLI	78	43	0	1048	592	0	3	1	1	1	121	0	0	321	156	1	0	1	NA	NA	NA
WHAMM	ENST00000286760	15	2420	0	Low_pLI	74	26	7	556	230	1	1	1	0	1	0	NA	NA	404	220	0	0		NA	NA	NA
WHRN	ENST00000362057	9	2712		NA	39	13	0	678	334	1	0	1	1	0	24	3	1	NA	143	1	0.0005	1	NA	NA	NA
WIF1	ENST00000286574	12	1130	0	Low_pLI	5	2	0	228	97	1		1	1	0	0	NA	NA	256	94	1	0.4281	NA	NA	NA	NA
WIPF1	ENST00000679041	2	1505	0.9	High_pLI	8	1	0	333	149	0		1	1	1	2	4	4	189	NA	NA	0.2272	NA	NA	NA	NA
WIPF2	ENST00000323571	17	1316	0.19	Mid_pLI	17	10	0	319	100	0	0	1	1	0	0	NA	NA	183	83	1	0.0353		NA	NA	NA
WIPF3	ENST00000242140	7	1444	0	Low_pLI	22	5	0	377	172	0	5	1	0	0	0	NA	NA	179	75	0	0.0118		NA	NA	NA
WIPI1	ENST00000262139	17	1328	0	Low_pLI	21	12	0	248	101	0	0	1	1	0	0	NA	NA	289	94	1	0.014		NA	NA	NA
WIPI2	ENST00000288828	7	1352	0.01	Low_pLI	18	7	0	303	201	0	3	1	1	1	2	4	4	283	86	1	0.0268		NA	NA	NA
WIZ	ENST00000673675	19	5658	1	High_pLI	21	3	0	1263	690	3		1	1	0	0	NA	NA	284	NA	NA	0.0139		NA	NA	NA
WLS	ENST00000262348	1	1614	0.02	Low_pLI	18	10	0	330	137	0	0	1	1	0	4	4	4	275	115	1	0.0279		NA	NA	NA
WNK2	ENST00000427277	9	6625	1	High_pLI	5	2	0	296	128	4		4	4	1	1	4	NA	931	77	4	NA	NA	NA	NA	NA
WNK4	ENST00000246914	17	3713	0	Low_pLI	80	23	0	870	352	0	0	1	1	0	5	4	4	570	252	1	0		NA	NA	NA
WNT1	ENST00000293549	12	1109	0.33	Mid_pLI	17	7	7	234	108	0	4	1	1	0	18	0	0	130	42	1	0.0367	1	NA	NA	NA
WNT10A	ENST00000258411	2	1250	0	Low_pLI	33	17	0	359	135	1	3	1	1	1	57	0	0	142	66	1	0.0017		NA	NA	NA
WNT10B	ENST00000301061	12	1166	0	Low_pLI	27	14	0	271	119	0	0	1	1	0	13	0	0	136	65	1	0.0031	1	NA	NA	NA
WNT11	ENST00000322563	11	1060	0.01	Low_pLI	11	7	0	249	121	0	3	1	1	0	0	NA	NA	161	71	0	0.1255		NA	NA	NA
WNT16	ENST00000222462	7	1094	0	Low_pLI	26	13	0	225	91	1	4	1	0	0	0	NA	NA	181	81	1	0.0042		NA	NA	NA
WNT2	ENST00000265441	7	1078	0.02	Low_pLI	13	4	0	217	96	0		1	1	0	0	NA	NA	171	68	1	0.0862		NA	NA	NA
WNT2B	ENST00000369684	1	1171	0.04	Low_pLI	15	9	0	258	120	3	0	1	1	0	1	5	5	170	58	0	0.0471		NA	NA	NA
WNT3	ENST00000225512	17	1064	0.88	Mid_pLI	3	1	0	137	124	3		1	1	0	2	6	6	157	56	0	NA	1	NA	NA	NA
WNT3A	ENST00000284523	1	1055	0.96	High_pLI	11	6	0	209	110	0	0	1	1	0	0	NA	NA	156	56	0	0.1279		NA	NA	NA
WNT4	ENST00000290167	1	1051	0.13	Mid_pLI	8	3	0	214	122	3		1	1	0	4	3	3	165	68	1	0.2155	1	NA	NA	NA
WNT5A	ENST00000264634	3	1138	0.99	High_pLI	2	1	0	207	122	3		1	1	0	7	3	3	189	80	1	NA	1	NA	NA	NA
WNT5B	ENST00000397196	12	1076	0.59	Mid_pLI	27	6	0	229	124	0	3	1	1	1	0	NA	NA	158	77	1	0.0048		NA	NA	NA
WNT6	ENST00000233948	2	1094	0.02	Low_pLI	16	9	0	234	127	0	0	1	1	1	0	NA	NA	131	56	1	0.0457		NA	NA	NA
WNT7A	ENST00000285018	3	1046	0.04	Low_pLI	17	10	2	221	119	1	3	1	1	0	6	3	3	161	71	1	0.0379	1	NA	NA	NA
WNT7B	ENST00000339464	22	1046	0	Low_pLI	13	11	0	230	158	1	3	1	0	0	4	3	3	162	71	1	0.0797		NA	NA	NA
WNT8A	ENST00000506684	5	1105	0.01	Low_pLI	24	13	16	208	88	0	0	1	1	0	0	NA	NA	182	77	1	0.0075		NA	NA	NA
WNT8B	ENST00000343737	10	1050	0.01	Low_pLI	16	7	0	198	112	0	0	0	0	0	0	NA	NA	170	64	0	0.0434		NA	NA	NA
WNT9A	ENST00000272164	1	1094	0.91	High_pLI	11	4	0	265	143	0		1	1	0	0	NA	NA	142	64	1	0.1235		NA	NA	NA
WNT9B	ENST00000290015	17	1070	0.54	Mid_pLI	14	6	0	266	133	4	4	1	1	0	2	4	6	138	60	1	0.0676		NA	NA	NA
WRAP53	ENST00000396463	17	1637	0	Low_pLI	28	10	4	363	168	3	3	1	1	0	6	3	3	271	101	1	0.003	1	NA	NA	NA
WRAP73	ENST00000270708	1	1371	0	Low_pLI	29	17	1	322	185	0	1	1	1	0	0	NA	NA	295	76	1	0.0025		NA	NA	NA
WRN	ENST00000298139	8	4265	0	Low_pLI	100	35	0	912	321	1	0	1	1	0	162	1	0	1007	398	1	0	1	NA	NA	NA
WRNIP1	ENST00000380773	6	1991	0.02	Low_pLI	34	15	0	698	367	1	3	3	3	0	0	NA	NA	255	129	1	NA		NA	NA	NA
WSB1	ENST00000262394	17	1257	0.42	Mid_pLI	25	7	0	245	91	1	4	1	1	0	0	NA	NA	254	82	1	0.0068		NA	NA	NA
WSB2	ENST00000315436	12	1206	0.93	High_pLI	8	3	0	173	111	3		1	1	0	0	NA	NA	232	72	1	0.2268	NA	NA	NA	NA
WSCD1	ENST00000317744	17	1720	0	Low_pLI	38	17	0	456	233	1	0	1	0	0	0	NA	NA	272	99	1	0.0002		NA	NA	NA
WSCD2	ENST00000547525	12	1690	0.78	Mid_pLI	20	10	1	338	179	3	3	1	1	0	0	NA	NA	283	117	1	0.02		NA	NA	NA
WT1	ENST00000452863	11	1559	1	High_pLI	8	3	0	296	186	3		0	1	0	62	0	0	273	100	0	0.2253	1	NA	NA	NA
WTAP	ENST00000621533	6	1184	1	High_pLI	7	3	0	148	128	3		0	1	1	0	NA	NA	236	134	0	0.2702	NA	NA	NA	NA
WTIP	ENST00000590071	19	1285	0	Low_pLI	21	6	0	362	202	0	4	1	1	1	0	NA	NA	182	60	0	0.0147		NA	NA	NA
WWC1	ENST00000265293	5	3319	0	Low_pLI	40	25	0	693	322	1	0	1	1	1	0	NA	NA	693	302	1	0.0004		NA	NA	NA
WWC2	ENST00000403733	4	3556	0	Low_pLI	54	26	0	760	316	1	1	1	1	0	0	NA	NA	775	331	1	0.0001		NA	NA	NA
WWOX	ENST00000566780	16	1236	0	Low_pLI	38	23	0	530	225	0	0	1	1	0	39	0	3	229	86	1	0.0006	1	NA	NA	NA
WWP1	ENST00000517970	8	2746	1	High_pLI	39	19	0	424	207	0	4	1	1	0	0	NA	NA	693	239	1	0.0004		NA	NA	NA
WWP2	ENST00000359154	16	2590	0.16	Mid_pLI	32	17	0	520	276	0	0	1	1	1	0	NA	NA	576	204	1	0.0013		NA	NA	NA
WWTR1	ENST00000360632	3	1197	0.94	High_pLI	9	2	0	224	110	0		1	1	0	0	NA	NA	170	96	1	0.2058	NA	NA	NA	NA
XAB2	ENST00000358368	19	2549	0.97	High_pLI	32	18	0	631	315	1	3	1	1	1	0	NA	NA	520	198	1	0.0021		NA	NA	NA
XAF1	ENST00000361842	17	899	0	Low_pLI	23	11	0	217	75	0	0	1	1	0	0	NA	NA	191	95	1	NA		NA	NA	NA
XAGE2	ENST00000286049	X	332		NA	4	2	0	53	21	5		1	0	0	0	NA	NA	NA	41	1	NA	NA	NA	NA	NA
XAGE3	ENST00000346279	X	332	0.09	Low_pLI	4	3	2	48	22	0		1	1	0	0	NA	NA	73	41	1	NA	NA	NA	NA	NA
XAGE5	ENST00000375501	X	323	0	Low_pLI	9	7	0	59	14	4	4	1	3	0	0	NA	NA	77	45	1	NA	NA	NA	NA	NA
XCL1	ENST00000367818	1	342	0	Low_pLI	4	3	3	80	37	4		1	0	0	0	NA	NA	35	24	1	NA	NA	NA	NA	NA
XCL2	ENST00000367819	1	342	0.01	Low_pLI	6	2	3	89	35	0		1	3	0	0	NA	NA	35	23	1	NA	NA	NA	NA	NA
XCR1	ENST00000309285	3	1001	0.02	Low_pLI	20	5	20	189	111	1	4	1	1	0	0	NA	NA	90	33	3	0.017		NA	NA	NA
XDH	ENST00000379416	2	3966	0	Low_pLI	90	26	0	1007	405	0	1	1	1	1	13	3	4	841	303	1	0		NA	NA	NA
XG	ENST00000644266	X	577	0	Low_pLI	7	4	0	92	50	3		1	1	0	0	NA	NA	180	34	3	NA	NA	NA	NA	NA
XIAP	ENST00000371199	X	1488	0.92	High_pLI	2	0	0	151	59	5		1	1	0	33	0	3	289	129	1	NA	NA	NA	NA	NA
XIRP1	ENST00000340369	3	5531	0	Low_pLI	118	59	116	1294	555	3	3	1	1	0	0	NA	NA	536	464	1	0		NA	NA	NA
XIRP2	ENST00000409195	2	10641	0	Low_pLI	284	108	0	2371	824	1	1	1	1	0	0	NA	NA	1669	1158	1	0		NA	NA	NA
XK	ENST00000378616	X	1332	0.95	High_pLI	3	0	1	140	81	0		1	1	0	7	4	4	159	80	3	NA	NA	NA	NA	NA
XKR3	ENST00000684488	22	1377	0.08	Low_pLI	38	17	0	252	98	3	3	1	0	0	0	NA	NA	106	NA	NA	0.0004		NA	NA	NA
XKR4	ENST00000327381	8	1950	1	High_pLI	5	3	0	380	210	4		1	1	0	0	NA	NA	242	91	1	0.4097	NA	NA	NA	NA
XKR5	ENST00000618742	8	2054		NA	60	38	32	628	271	1	1	1	1	0	0	NA	NA	NA	130	1	0		NA	NA	NA
XKR6	ENST00000416569	8	1923	1	High_pLI	14	11	0	469	298	3	3	1	1	1	0	NA	NA	228	104	0	0.0721		NA	NA	NA
XKR7	ENST00000562532	20	1737	0.91	High_pLI	12	5	0	379	215	0	4	1	1	0	1	6	6	192	69	1	0.1092		NA	NA	NA
XKR8	ENST00000373884	1	1185	0	Low_pLI	19	8	14	228	121	0	3	1	1	0	0	NA	NA	118	43	3	0.0239		NA	NA	NA
XKR9	ENST00000408926	8	1119	0	Low_pLI	34	16	0	285	100	1	0	1	1	0	0	NA	NA	184	75	1	0.0005		NA	NA	NA
XKRX	ENST00000372956	X	1347	0	Low_pLI	20	7	0	205	66	0	0	1	1	0	0	NA	NA	193	88	3	0.0135		NA	NA	NA
XPA	ENST00000375128	9	816	0	Low_pLI	39	12	0	183	79	0	3	1	0	0	53	0	0	185	98	0	NA	1	NA	NA	NA
XPC	ENST00000285021	3	2807	0	Low_pLI	69	29	6	608	263	1	1	1	1	0	88	0	3	526	265	1	0	1	NA	NA	NA
XPNPEP1	ENST00000502935	10	1980	0.33	Mid_pLI	16	9	0	346	199	0	0	1	1	1	0	NA	NA	466	140	1	0.0475		NA	NA	NA
XPNPEP2	ENST00000371106	X	2004	0	Low_pLI	46	24	5	344	165	1	3	1	1	0	0	NA	NA	465	129	1	0.0001		NA	NA	NA
XPNPEP3	ENST00000357137	22	1514	0	Low_pLI	38	19	0	313	124	0	3	1	1	0	5	4	4	289	121	1	0.0003		NA	NA	NA
XPO1	ENST00000401558	2	3192	1	High_pLI	0	0	0	259	245	2		0	1	1	3	4	4	721	290	1	NA	NA	NA	NA	NA
XPO4	ENST00000255305	13	3433	1	High_pLI	23	12	0	475	255	0	3	1	1	1	0	NA	NA	750	291	1	0.0081		NA	NA	NA
XPO5	ENST00000265351	6	3583	1	High_pLI	30	13	0	548	336	0	0	1	1	0	0	NA	NA	804	304	1	0.0013		NA	NA	NA
XPO6	ENST00000304658	16	3354	1	High_pLI	6	0	0	482	296	0		1	1	0	0	NA	NA	659	239	1	0.3555	NA	NA	NA	NA
XPO7	ENST00000252512	8	3236	1	High_pLI	7	3	0	421	334	3		1	1	0	0	NA	NA	715	236	1	0.2687	NA	NA	NA	NA
XPOT	ENST00000332707	12	2865	1	High_pLI	32	8	0	491	223	0	3	1	1	0	0	NA	NA	669	251	1	0.0007		NA	NA	NA
XPR1	ENST00000367590	1	2076	1	High_pLI	14	9	0	300	176	0	3	1	1	0	4	5	5	427	147	1	0.0664		NA	NA	NA
XRCC1	ENST00000262887	19	1885	0	Low_pLI	49	18	0	467	167	1	0	1	1	2	1	4	4	393	154	1	0		NA	NA	NA
XRCC2	ENST00000359321	7	840	0	Low_pLI	26	8	0	178	64	0	0	1	1	0	4	4	5	141	66	1	NA		NA	NA	NA
XRCC3	ENST00000555055	14	1034	0	Low_pLI	41	11	13	266	143	0	4	1	1	0	0	NA	NA	142	69	1	0.0002		NA	NA	NA
XRCC4	ENST00000396027	5	998	0	Low_pLI	19	8	0	173	64	0	4	1	1	0	11	0	3	213	107	1	NA	1	NA	NA	NA
XRCC5	ENST00000392132	2	2178	1	High_pLI	5	2	0	287	151	1		1	1	0	0	NA	NA	511	207	1	0.4088	NA	NA	NA	NA
XRCC6	ENST00000360079	22	1818	1	High_pLI	6	3	0	234	173	0		1	1	0	0	NA	NA	362	171	1	0.3499	NA	NA	NA	NA
XRN1	ENST00000392981	3	5044	1	High_pLI	38	14	0	871	362	0	3	1	1	0	0	NA	NA	1272	463	1	0.0004		NA	NA	NA
XRN2	ENST00000377191	20	2823	0.35	Mid_pLI	34	14	0	489	196	0	0	1	1	0	0	NA	NA	729	250	1	0.0014		NA	NA	NA
XRRA1	ENST00000684022	11	2386	0	Low_pLI	60	12	3	529	201	0	0	1	1	0	0	NA	NA	458	NA	NA	0		NA	NA	NA
XXYLT1	ENST00000310380	3	1178	0	Low_pLI	18	7	0	292	167	3	5	1	1	0	0	NA	NA	139	71	1	0.0251		NA	NA	NA
XYLB	ENST00000207870	3	1592	0	Low_pLI	39	16	0	375	141	1	0	1	1	0	0	NA	NA	384	115	1	0.0004		NA	NA	NA
XYLT1	ENST00000261381	16	2868	0.92	High_pLI	23	13	0	674	370	0	0	1	1	0	11	4	4	424	188	1	0.0115	1	NA	NA	NA
XYLT2	ENST00000017003	17	2587	0.93	High_pLI	27	13	0	501	281	3	3	1	1	0	8	0	4	368	148	1	0.0027	1	NA	NA	NA
YAE1	ENST00000223273	7	678		NA	20	10	0	143	45	0	5	1	3	0	0	NA	NA	NA	61	1	NA		NA	NA	NA
YAF2	ENST00000534854	12	539	0.79	Mid_pLI	4	3	0	82	48	5		0	0	0	0	NA	NA	126	58	0	NA	NA	NA	NA	NA
YAP1	ENST00000282441	11	1506	1	High_pLI	3	0	0	317	153	4		1	1	1	5	3	3	242	130	1	NA	1	NA	NA	NA
YARS1	ENST00000373477	1	1574		NA	23	6	0	262	129	0	3	1	1	0	13	3	3	NA	154	1	0.0096		NA	NA	NA
YARS2	ENST00000324868	12	1429	0	Low_pLI	42	17	0	295	155	1	0	1	1	0	21	1	1	205	107	1	0	1	NA	NA	NA
YBEY	ENST00000397701	21	500	0	Low_pLI	13	4	2	130	66	0		1	1	0	0	NA	NA	80	41	1	NA		NA	NA	NA
YBX1	ENST00000321358	1	968	0.95	High_pLI	5	2	0	210	99	4		0	3	0	0	NA	NA	196	92	1	NA	NA	NA	NA	NA
YBX2	ENST00000007699	17	1087	1	High_pLI	4	2	0	225	99	0		1	1	0	0	NA	NA	168	77	0	NA	NA	NA	NA	NA
YBX3	ENST00000228251	12	1110	0	Low_pLI	26	9	0	323	133	0	0	1	1	0	0	NA	NA	211	86	3	0.0055		NA	NA	NA
YDJC	ENST00000292778	22	967	0.06	Low_pLI	19	9	8	237	128	3	3	1	1	0	0	NA	NA	92	44	0	NA		NA	NA	NA
YEATS2	ENST00000305135	3	4239	1	High_pLI	56	22	0	815	367	0	0	1	1	0	0	NA	NA	860	370	1	0		NA	NA	NA
YEATS4	ENST00000247843	12	677	0	Low_pLI	17	2	0	59	52	3		0	1	0	0	NA	NA	179	77	1	NA		NA	NA	NA
YES1	ENST00000314574	18	1621	0	Low_pLI	29	14	0	258	110	0	0	1	1	0	0	NA	NA	378	150	1	0.0028		NA	NA	NA
YIF1A	ENST00000376901	11	874	0	Low_pLI	23	5	0	184	111	0	4	1	1	0	0	NA	NA	161	36	1	NA		NA	NA	NA
YIF1B	ENST00000339413	19	937	0	Low_pLI	22	7	0	198	113	4	4	1	1	0	4	3	3	156	41	1	NA		NA	NA	NA
YIPF1	ENST00000072644	1	913	0	Low_pLI	19	4	0	170	83	3		1	1	0	0	NA	NA	196	53	1	NA		NA	NA	NA
YIPF2	ENST00000586748	19	943	0	Low_pLI	24	7	0	225	120	0	4	1	1	0	0	NA	NA	179	44	3	NA		NA	NA	NA
YIPF3	ENST00000372422	6	1044	0.14	Mid_pLI	8	2	0	195	117	4		1	1	0	0	NA	NA	192	70	3	0.2276	NA	NA	NA	NA
YIPF4	ENST00000238831	2	729	0.06	Low_pLI	10	5	0	141	70	3	3	1	1	0	0	NA	NA	163	41	3	NA		NA	NA	NA
YIPF5	ENST00000274496	5	769	0.99	High_pLI	9	3	0	142	75	3		1	1	0	5	3	3	169	57	1	NA		NA	NA	NA
YIPF6	ENST00000462683	X	704	0.9	High_pLI	0	0	0	82	44	2		1	1	0	0	NA	NA	133	39	0	NA	NA	NA	NA	NA
YIPF7	ENST00000415895	4	766	0	Low_pLI	26	12	0	187	80	3	3	1	1	0	0	NA	NA	161	52	0	NA		NA	NA	NA
YJEFN3	ENST00000514277	19	893	0	Low_pLI	16	3	0	229	141	0		1	1	0	0	NA	NA	141	47	3	NA		NA	NA	NA
YJU2	ENST00000262962	19	964		NA	16	7	4	184	105	0	0	1	1	1	0	NA	NA	NA	98	0	NA		NA	NA	NA
YKT6	ENST00000223369	7	590	0.36	Mid_pLI	4	0	0	96	51	4		1	0	0	0	NA	NA	138	50	1	NA	NA	NA	NA	NA
YLPM1	ENST00000325680	14	6421	1	High_pLI	41	28	0	1307	522	1	1	1	1	0	0	NA	NA	1113	626	1	0.0003		NA	NA	NA
YME1L1	ENST00000376016	10	2132	0.03	Low_pLI	21	9	0	324	166	3	4	1	1	1	1	6	6	508	191	1	0.017		NA	NA	NA
YOD1	ENST00000315927	1	1045	0.13	Mid_pLI	22	10	0	222	102	0	0	1	1	0	0	NA	NA	123	72	1	0.0122		NA	NA	NA
YPEL1	ENST00000339468	22	356	0.61	Mid_pLI	9	5	0	44	35	3	3	0	0	0	0	NA	NA	66	30	0	NA	NA	NA	NA	NA
YPEL2	ENST00000312655	17	356	0.95	High_pLI	4	2	0	33	26	0		0	0	0	0	NA	NA	92	31	1	NA	NA	NA	NA	NA
YPEL3	ENST00000398841	16	470	0.04	Low_pLI	6	2	0	70	47	3		1	1	0	0	NA	NA	78	26	0	NA	NA	NA	NA	NA
YPEL4	ENST00000300022	11	380	0.2	Mid_pLI	3	1	0	60	36	4		0	0	0	0	NA	NA	79	24	0	NA	NA	NA	NA	NA
YPEL5	ENST00000261353	2	364	0.46	Mid_pLI	1	1	0	38	33	4		0	0	0	0	NA	NA	47	26	0	NA	NA	NA	NA	NA
YRDC	ENST00000373044	1	835	0	Low_pLI	19	6	0	214	135	3	3	1	1	0	4	0	3	107	41	0	NA	1	NA	NA	NA
YTHDC1	ENST00000344157	4	2167	1	High_pLI	7	4	0	329	165	4		1	1	0	0	NA	NA	543	263	1	0.2637	NA	NA	NA	NA
YTHDC2	ENST00000161863	5	4264	1	High_pLI	16	11	0	860	376	0	3	1	1	0	0	NA	NA	905	372	1	0.0461		NA	NA	NA
YTHDF1	ENST00000370339	20	1675	0.99	High_pLI	14	7	0	343	193	0	0	1	1	1	0	NA	NA	221	117	0	0.0681		NA	NA	NA
YTHDF2	ENST00000373812	1	1735	1	High_pLI	0	0	0	266	131	2		1	1	0	0	NA	NA	254	125	1	NA	NA	NA	NA	NA
YTHDF3	ENST00000539294	8	1753	1	High_pLI	3	1	0	294	169	4		1	1	1	0	NA	NA	263	142	0	NA	NA	NA	NA	NA
YWHAB	ENST00000353703	20	736	0.98	High_pLI	3	0	0	69	56	0		1	0	0	0	NA	NA	150	80	1	NA	NA	NA	NA	NA
YWHAE	ENST00000264335	17	762	0.98	High_pLI	1	1	0	63	78	6		1	1	0	0	NA	NA	163	76	3	NA	NA	NA	NA	NA
YWHAG	ENST00000307630	7	742	0.96	High_pLI	0	0	0	90	98	2		1	1	0	10	0	0	107	67	1	NA	1	NA	NA	NA
YWHAH	ENST00000248975	22	739	0.78	Mid_pLI	9	3	0	86	80	0		1	1	0	0	NA	NA	107	73	1	NA	NA	NA	NA	NA
YWHAQ	ENST00000238081	2	733	0.7	Mid_pLI	7	3	0	97	81	3		1	3	0	0	NA	NA	141	66	1	NA	NA	NA	NA	NA
YWHAZ	ENST00000395958	8	733	0.94	High_pLI	0	0	0	51	59	2		1	1	0	0	NA	NA	169	83	1	NA	NA	NA	NA	NA
YY1	ENST00000262238	14	1240	0.99	High_pLI	0	0	0	162	147	2		0	3	5	21	0	4	187	104	1	NA	1	NA	NA	NA
YY1AP1	ENST00000355499	1	2244	0	Low_pLI	82	24	51	509	173	1	1	1	1	0	7	0	4	369	203	1	0		NA	NA	NA
YY2	ENST00000429584	X	1118	0.41	Mid_pLI	1	0	1	161	104	4		1	1	0	0	NA	NA	87	89	1	NA	NA	NA	NA	NA
ZACN	ENST00000334586	17	1230	0	Low_pLI	46	16	9	316	133	1	3	1	1	0	0	NA	NA	173	61	0	0.0001		NA	NA	NA
ZADH2	ENST00000322342	18	1132	0	Low_pLI	31	5	0	296	128	1	3	1	1	0	0	NA	NA	123	72	0	0.0023		NA	NA	NA
ZAN	ENST00000613979	7	8392	0	Low_pLI	210	83	1	1920	802	1	0	1	1	1	0	NA	NA	1392	545	1	0		NA	NA	NA
ZAP70	ENST00000264972	2	1848	0.88	Mid_pLI	28	13	5	358	226	0	0	1	1	0	14	0	0	329	138	1	0.0031		NA	NA	NA
ZAR1	ENST00000327939	4	1271	0	Low_pLI	37	18	0	385	189	1	1	1	0	0	0	NA	NA	178	82	1	0.0005		NA	NA	NA
ZAR1L	ENST00000533490	13	962	0.1	Low_pLI	17	6	0	219	94	1	4	1	1	0	0	NA	NA	159	76	1	NA		NA	NA	NA
ZBBX	ENST00000675490	3	2501	0	Low_pLI	65	26	0	486	193	1	1	1	1	0	0	NA	NA	642	NA	NA	0		NA	NA	NA
ZBED2	ENST00000317012	3	656	0	Low_pLI	18	12	18	153	59	0	0	1	1	0	0	NA	NA	61	70	0	NA		NA	NA	NA
ZBED3	ENST00000255198	5	704	0.08	Low_pLI	29	6	28	226	104	0	3	1	1	1	0	NA	NA	33	37	3	NA		NA	NA	NA
ZBED4	ENST00000216268	22	3515	0.51	Mid_pLI	31	14	20	642	373	3	0	0	0	0	1	5	5	384	256	1	0.002		NA	NA	NA
ZBED5	ENST00000413761	11	2081	0.71	Mid_pLI	44	10	0	429	144	3	0	1	1	0	0	NA	NA	292	160	1	0.0002		NA	NA	NA
ZBED8	ENST00000408953	5	1784		NA	56	20	0	376	124	3	3	1	1	0	0	NA	NA	NA	146	1	0		NA	NA	NA
ZBED9	ENST00000452236	6	3974		NA	61	19	0	646	258	1	0	1	1	0	0	NA	NA	NA	373	1	0		NA	NA	NA
ZBP1	ENST00000371173	20	1282	0	Low_pLI	41	16	7	316	130	0	0	1	1	0	0	NA	NA	189	107	1	0.0004		NA	NA	NA
ZBTB1	ENST00000683701	14	2141	0.99	High_pLI	11	3	0	306	127	0		1	1	1	0	NA	NA	316	NA	NA	0.1264		NA	NA	NA
ZBTB10	ENST00000455036	8	2610	0.99	High_pLI	15	8	0	548	299	0	5	1	3	4	0	NA	NA	393	211	1	NA		NA	NA	NA
ZBTB11	ENST00000312938	3	3151	0	Low_pLI	58	32	0	549	295	1	1	1	1	0	7	0	0	622	330	1	0		NA	NA	NA
ZBTB12	ENST00000375527	6	1379	0.95	High_pLI	5	1	4	207	161	3		1	1	0	0	NA	NA	120	86	1	0.4088	NA	NA	NA	NA
ZBTB14	ENST00000651870	18	1348	0.26	Mid_pLI	10	2	0	182	128	3		1	1	0	0	NA	NA	181	NA	NA	0.1542		NA	NA	NA
ZBTB16	ENST00000335953	11	2016	1	High_pLI	3	2	0	314	206	4		0	1	0	0	NA	NA	287	164	1	NA	NA	NA	NA	NA
ZBTB17	ENST00000375743	1	2398	0.98	High_pLI	16	7	0	402	287	0	0	3	1	0	0	NA	NA	420	200	1	NA		NA	NA	NA
ZBTB18	ENST00000358704	1	1594	1	High_pLI	0	0	0	227	182	2		3	1	11	51	0	5	203	123	1	NA	1	NA	NA	NA
ZBTB2	ENST00000325144	6	1543	1	High_pLI	2	1	0	211	148	4		1	1	0	0	NA	NA	194	120	1	NA	NA	NA	NA	NA
ZBTB20	ENST00000675478	3	2222	0.97	High_pLI	4	2	0	316	238	6		1	1	2	41	0	5	268	NA	NA	NA	1	NA	NA	NA
ZBTB21	ENST00000310826	21	3200	1	High_pLI	55	11	17	656	333	1	0	1	1	0	0	NA	NA	423	266	1	0.0001		NA	NA	NA
ZBTB22	ENST00000431845	6	1904	0.22	Mid_pLI	17	4	17	347	180	3		1	1	0	0	NA	NA	144	110	0	0.0391		NA	NA	NA
ZBTB24	ENST00000230122	6	2088	0	Low_pLI	43	18	4	375	180	1	0	1	1	0	14	0	0	337	199	1	0		NA	NA	NA
ZBTB25	ENST00000608382	14	1306	0	Low_pLI	23	10	0	227	94	4	4	1	1	1	0	NA	NA	181	104	1	0.0104		NA	NA	NA
ZBTB26	ENST00000373656	9	1325	0.14	Mid_pLI	12	6	0	147	85	3	3	0	0	0	0	NA	NA	179	120	1	0.0943		NA	NA	NA
ZBTB3	ENST00000394807	11	1574	0.02	Low_pLI	21	9	0	324	138	1	0	1	1	0	0	NA	NA	197	100	1	0.0157		NA	NA	NA
ZBTB32	ENST00000392197	19	1459	0	Low_pLI	28	13	0	333	147	0	0	1	1	0	0	NA	NA	205	112	3	0.004		NA	NA	NA
ZBTB33	ENST00000557385	X	2018	0.91	High_pLI	31	12	0	224	102	1	0	1	1	0	0	NA	NA	271	146	1	0.0025		NA	NA	NA
ZBTB38	ENST00000321464	3	3587	1	High_pLI	30	11	1	592	264	0	0	1	1	0	0	NA	NA	468	299	1	0.0018		NA	NA	NA
ZBTB39	ENST00000300101	12	2138	0	Low_pLI	30	14	0	477	211	0	0	1	1	0	0	NA	NA	202	135	0	0.0028		NA	NA	NA
ZBTB4	ENST00000380599	17	3040	1	High_pLI	19	5	0	605	332	0	0	1	1	1	0	NA	NA	287	181	0	0.0221		NA	NA	NA
ZBTB40	ENST00000375647	1	3703	0	Low_pLI	51	17	0	697	321	0	3	1	1	0	0	NA	NA	678	338	1	0.0001		NA	NA	NA
ZBTB41	ENST00000367405	1	2720	0.22	Mid_pLI	48	18	0	430	210	3	3	1	1	1	0	NA	NA	541	261	1	0.0001		NA	NA	NA
ZBTB42	ENST00000342537	14	1268	0.34	Mid_pLI	27	10	17	296	162	0	0	1	1	1	1	6	6	118	71	1	0.0048		NA	NA	NA
ZBTB43	ENST00000373464	9	1403	0.99	High_pLI	7	5	0	198	136	3	3	1	1	0	0	NA	NA	173	123	1	0.267	NA	NA	NA	NA
ZBTB44	ENST00000357899	11	1707	1	High_pLI	21	9	0	267	144	0	0	1	1	0	0	NA	NA	219	136	1	0.0153		NA	NA	NA
ZBTB45	ENST00000594051	19	1534	0	Low_pLI	25	8	0	370	226	3	0	1	1	0	0	NA	NA	129	72	1	0.0067		NA	NA	NA
ZBTB46	ENST00000245663	20	1766	0.81	Mid_pLI	8	2	1	373	267	0		0	1	0	0	NA	NA	210	125	1	0.225	NA	NA	NA	NA
ZBTB47	ENST00000232974	3	2239	1	High_pLI	26	9	2	458	241	1	0	1	1	0	0	NA	NA	312	206	0	0.0053		NA	NA	NA
ZBTB48	ENST00000377674	1	2057	0	Low_pLI	29	11	0	427	245	0	3	1	1	0	0	NA	NA	336	171	1	0.0022		NA	NA	NA
ZBTB49	ENST00000337872	4	2291	0	Low_pLI	41	21	8	496	217	1	1	1	1	0	0	NA	NA	325	186	1	0.0003		NA	NA	NA
ZBTB5	ENST00000307750	9	2033	0.62	Mid_pLI	24	8	0	389	181	0	5	1	1	1	0	NA	NA	209	157	1	0.0083		NA	NA	NA
ZBTB6	ENST00000373659	9	1274	0.14	Mid_pLI	20	6	0	199	97	0	4	0	1	0	0	NA	NA	186	116	1	0.0201		NA	NA	NA
ZBTB7A	ENST00000322357	19	1753	0.96	High_pLI	4	2	1	338	290	0		0	1	4	7	3	4	150	96	0	NA	NA	NA	NA	NA
ZBTB7B	ENST00000535420	1	1618	0.34	Mid_pLI	4	3	0	274	157	6		0	1	0	0	NA	NA	180	102	1	NA	NA	NA	NA	NA
ZBTB7C	ENST00000590800	18	1858	0.16	Mid_pLI	22	3	6	426	237	3		1	1	0	0	NA	NA	178	124	1	0.013		NA	NA	NA
ZBTB8A	ENST00000373510	1	1323	0	Low_pLI	21	9	0	215	104	0	0	1	1	0	0	NA	NA	192	119	1	0.0161		NA	NA	NA
ZBTB8B	ENST00000609129	1	1485	0	Low_pLI	30	7	1	285	141	0	0	1	1	0	0	NA	NA	180	100	1	0.0019		NA	NA	NA
ZBTB8OS	ENST00000468695	1	497	0.71	Mid_pLI	10	5	0	89	47	4	4	1	0	0	0	NA	NA	156	52	1	NA		NA	NA	NA
ZBTB9	ENST00000395064	6	1421	0.07	Low_pLI	38	8	5	285	119	0	5	1	1	0	0	NA	NA	150	106	0	0.0008		NA	NA	NA
ZC2HC1A	ENST00000263849	8	969	0.31	Mid_pLI	19	7	0	212	71	0	3	1	0	0	0	NA	NA	230	89	1	NA		NA	NA	NA
ZC2HC1B	ENST00000237275	6	662	0	Low_pLI	17	7	0	129	34	3	4	1	3	1	0	NA	NA	158	66	1	NA		NA	NA	NA
ZC2HC1C	ENST00000524913	14	1369	0	Low_pLI	36	8	0	290	115	1	4	1	1	0	0	NA	NA	190	130	1	0.0012		NA	NA	NA
ZC3H10	ENST00000257940	12	1304	0.32	Mid_pLI	20	11	0	217	135	0	0	1	1	0	0	NA	NA	127	90	1	0.0208		NA	NA	NA
ZC3H11A	ENST00000367210	1	2417	1	High_pLI	5	1	0	430	181	5		1	1	0	0	NA	NA	516	256	1	0.4138	NA	NA	NA	NA
ZC3H12A	ENST00000373087	1	1795	0.14	Mid_pLI	16	4	9	362	195	3		1	1	0	0	NA	NA	235	122	1	0.0432		NA	NA	NA
ZC3H12C	ENST00000278590	11	2646	1	High_pLI	29	9	0	450	198	3	4	1	1	1	0	NA	NA	418	217	1	0.0036		NA	NA	NA
ZC3H12D	ENST00000409806	6	1579	0.16	Mid_pLI	38	14	22	410	193	3	0	1	1	0	0	NA	NA	118	85	0	0.0005		NA	NA	NA
ZC3H13	ENST00000679008	13	4992	1	High_pLI	59	33	0	1021	384	0	3	1	1	1	0	NA	NA	920	NA	NA	0		NA	NA	NA
ZC3H14	ENST00000251038	14	2194	0.88	Mid_pLI	32	11	0	391	186	0	0	1	1	0	1	6	6	477	206	1	0.0016		NA	NA	NA
ZC3H15	ENST00000337859	2	1271	0.9	High_pLI	7	1	0	193	69	0		1	1	0	0	NA	NA	301	158	1	0.2615	NA	NA	NA	NA
ZC3H18	ENST00000301011	16	2845	1	High_pLI	1	0	0	708	346	4		1	1	1	0	NA	NA	544	268	1	NA	NA	NA	NA	NA
ZC3H3	ENST00000262577	8	2835	0.47	Mid_pLI	28	8	0	778	380	0	0	1	1	0	0	NA	NA	402	157	1	0.0028		NA	NA	NA
ZC3H4	ENST00000253048	19	3898	1	High_pLI	9	3	1	951	532	3		1	1	0	0	NA	NA	543	316	1	0.1923	NA	NA	NA	NA
ZC3H6	ENST00000409871	2	3558	0.19	Mid_pLI	28	9	0	635	261	0	0	1	1	0	0	NA	NA	637	326	1	0.0036		NA	NA	NA
ZC3H7A	ENST00000355758	16	2894	1	High_pLI	21	12	0	483	228	0	3	1	1	1	0	NA	NA	715	269	1	0.0151		NA	NA	NA
ZC3H7B	ENST00000352645	22	2912	0.93	High_pLI	26	15	0	564	326	0	0	1	1	0	0	NA	NA	578	217	0	0.0049		NA	NA	NA
ZC3H8	ENST00000409573	2	868	0.26	Mid_pLI	18	5	0	129	60	0	0	1	0	0	0	NA	NA	243	114	1	NA		NA	NA	NA
ZC3HAV1	ENST00000242351	7	2696	0	Low_pLI	31	14	4	507	228	0	4	1	1	0	0	NA	NA	482	203	1	0.0024		NA	NA	NA
ZC3HAV1L	ENST00000275766	7	898	0	Low_pLI	23	8	3	188	101	0	0	1	1	0	0	NA	NA	141	67	0	NA		NA	NA	NA
ZC3HC1	ENST00000358303	7	1499	0	Low_pLI	34	12	0	271	115	0	3	1	1	0	0	NA	NA	275	116	1	0.0009		NA	NA	NA
ZC4H2	ENST00000374839	X	670	0.91	High_pLI	0	0	0	87	51	2		3	1	7	36	0	0	139	82	1	NA	1	NA	NA	NA
ZCCHC10	ENST00000509437	5	574	0.06	Low_pLI	8	2	0	98	41	0		1	1	0	0	NA	NA	108	52	0	NA	NA	NA	NA	NA
ZCCHC12	ENST00000310164	X	1208	0.05	Low_pLI	16	8	11	203	90	0	0	1	1	0	0	NA	NA	105	95	0	0.0376		NA	NA	NA
ZCCHC13	ENST00000339534	X	500	0	Low_pLI	7	3	7	92	38	3		1	1	0	0	NA	NA	56	45	0	NA	NA	NA	NA	NA
ZCCHC14	ENST00000671377	16	3248	0.98	High_pLI	10	5	0	724	506	1	3	1	1	0	0	NA	NA	403	NA	NA	0.156		NA	NA	NA
ZCCHC17	ENST00000344147	1	719	0.01	Low_pLI	19	5	0	145	40	0	0	1	1	0	0	NA	NA	168	86	1	NA		NA	NA	NA
ZCCHC18	ENST00000650639	X	1211	0.41	Mid_pLI	13	3	13	177	74	1		1	1	0	0	NA	NA	105	NA	NA	0.0848		NA	NA	NA
ZCCHC2	ENST00000269499	18	3523	0.99	High_pLI	34	14	0	812	420	0	0	1	3	1	0	NA	NA	540	242	1	NA		NA	NA	NA
ZCCHC24	ENST00000372336	10	722	0.94	High_pLI	9	4	0	115	93	5		0	1	0	0	NA	NA	126	52	0	NA	NA	NA	NA	NA
ZCCHC3	ENST00000500893	20	1211	0.01	Low_pLI	11	3	0	227	117	3		3	3	0	0	NA	NA	114	83	1	NA		NA	NA	NA
ZCCHC4	ENST00000302874	4	1529	0	Low_pLI	44	14	0	299	115	0	3	1	1	0	0	NA	NA	363	137	1	0.0002		NA	NA	NA
ZCCHC7	ENST00000336755	9	1624	0	Low_pLI	44	17	8	326	118	0	0	1	1	0	0	NA	NA	348	165	1	0.0003		NA	NA	NA
ZCCHC8	ENST00000633063	12	2110	0.97	High_pLI	24	7	6	372	160	0	3	1	1	0	1	6	6	398	201	1	0.0079		NA	NA	NA
ZCCHC9	ENST00000407610	5	811	0	Low_pLI	18	6	0	147	63	1	0	1	0	0	0	NA	NA	168	91	1	NA		NA	NA	NA
ZCRB1	ENST00000266529	12	647	0	Low_pLI	25	9	0	104	44	0	0	1	0	0	0	NA	NA	170	71	0	NA		NA	NA	NA
ZCWPW1	ENST00000684423	7	1934	0	Low_pLI	29	11	4	329	146	3	3	1	1	0	0	NA	NA	416	NA	NA	0.0031		NA	NA	NA
ZCWPW2	ENST00000383768	3	1063	0	Low_pLI	26	14	0	205	75	1	3	1	0	2	0	NA	NA	286	117	1	0.0054		NA	NA	NA
ZDBF2	ENST00000374423	2	7062	0.01	Low_pLI	113	32	113	1389	497	0	0	1	1	3	0	NA	NA	630	650	1	0		NA	NA	NA
ZDHHC1	ENST00000565726	16	1438	0	Low_pLI	29	15	5	332	158	1	1	1	1	0	0	NA	NA	229	51	3	0.0031		NA	NA	NA
ZDHHC11	ENST00000283441	5	1227	0	Low_pLI	24	12	0	287	126	3	3	0	1	0	0	NA	NA	257	73	3	0.0086		NA	NA	NA
ZDHHC11B	ENST00000508859	5	1106	0	Low_pLI	6	3	0	142	71	5		5	5	0	0	NA	NA	227	68	0	NA	NA	NA	NA	NA
ZDHHC12	ENST00000372663	9	799	0	Low_pLI	18	11	0	188	88	3	3	1	1	0	0	NA	NA	124	39	3	NA		NA	NA	NA
ZDHHC13	ENST00000446113	11	1852	0	Low_pLI	53	24	0	361	132	1	0	1	1	0	0	NA	NA	438	122	1	0		NA	NA	NA
ZDHHC14	ENST00000359775	6	1458	0.72	Mid_pLI	11	2	0	266	173	0		1	1	0	0	NA	NA	226	83	1	0.1199		NA	NA	NA
ZDHHC15	ENST00000373367	X	1003	0.84	Mid_pLI	8	5	0	108	55	0	5	1	1	0	1	4	4	262	67	3	0.2168	NA	NA	NA	NA
ZDHHC16	ENST00000393760	10	1124	0	Low_pLI	26	11	0	220	97	3	3	1	1	0	0	NA	NA	237	50	0	0.007		NA	NA	NA
ZDHHC17	ENST00000426126	12	1882	1	High_pLI	24	11	0	318	136	0	4	1	1	0	0	NA	NA	449	136	1	0.0091		NA	NA	NA
ZDHHC18	ENST00000374142	1	1159	0	Low_pLI	15	6	0	230	127	1	4	1	1	0	0	NA	NA	170	44	0	0.0547		NA	NA	NA
ZDHHC19	ENST00000296326	3	923	0.01	Low_pLI	25	8	0	201	93	0	3	1	1	0	0	NA	NA	149	33	0	NA		NA	NA	NA
ZDHHC2	ENST00000262096	8	1092	0	Low_pLI	20	11	0	262	116	3	3	1	1	0	0	NA	NA	283	75	0	0.0181		NA	NA	NA
ZDHHC20	ENST00000400590	13	1086	0	Low_pLI	27	7	0	219	82	1	4	1	1	0	0	NA	NA	286	73	3	0.0041		NA	NA	NA
ZDHHC21	ENST00000380916	9	791	0.03	Low_pLI	16	5	0	178	80	4	4	1	1	0	0	NA	NA	180	48	0	NA		NA	NA	NA
ZDHHC22	ENST00000319374	14	790	0.05	Low_pLI	13	6	0	153	71	5	6	1	1	1	0	NA	NA	71	32	0	NA		NA	NA	NA
ZDHHC23	ENST00000638807	3	1304	0	Low_pLI	32	15	0	247	122	3	0	1	1	0	0	NA	NA	200	41	4	0.0015		NA	NA	NA
ZDHHC24	ENST00000310442	11	852	0	Low_pLI	25	10	0	171	99	0	0	1	1	0	0	NA	NA	77	25	3	NA		NA	NA	NA
ZDHHC3	ENST00000424952	3	894	0.03	Low_pLI	12	4	0	138	83	4		1	1	0	0	NA	NA	186	62	0	NA		NA	NA	NA
ZDHHC4	ENST00000335965	7	1029	0	Low_pLI	29	12	0	243	116	0	4	1	1	0	0	NA	NA	163	49	1	0.0027		NA	NA	NA
ZDHHC5	ENST00000287169	11	2137	1	High_pLI	16	9	0	390	171	3	4	1	1	0	0	NA	NA	368	133	1	0.0419		NA	NA	NA
ZDHHC6	ENST00000369405	10	1232	0	Low_pLI	31	10	0	233	74	1	5	1	1	0	0	NA	NA	301	102	1	0.0018		NA	NA	NA
ZDHHC7	ENST00000313732	16	921	0	Low_pLI	11	5	0	228	119	3	3	1	1	0	0	NA	NA	185	62	0	NA		NA	NA	NA
ZDHHC8	ENST00000334554	22	2287	0.85	Mid_pLI	25	13	0	541	313	1	1	1	1	0	0	NA	NA	278	84	1	0.0089		NA	NA	NA
ZDHHC9	ENST00000357166	X	1086	0.74	Mid_pLI	4	1	0	90	68	6		0	1	0	12	3	3	201	73	0	NA	1	NA	NA	NA
ZEB1	ENST00000424869	10	3369	0.97	High_pLI	25	10	8	572	242	0	0	1	1	0	9	3	3	574	82	5	0.0065	1	NA	NA	NA
ZEB2	ENST00000627532	2	3636	1	High_pLI	1	1	0	462	290	6		1	1	23	244	1	0	583	330	1	NA	1	NA	NA	NA
ZER1	ENST00000291900	9	2286	1	High_pLI	6	1	0	311	204	3		1	1	0	0	NA	NA	398	161	1	0.3451	NA	NA	NA	NA
ZFAND1	ENST00000220669	8	799	0	Low_pLI	22	11	0	193	57	3	0	1	3	0	0	NA	NA	202	78	1	NA		NA	NA	NA
ZFAND2A	ENST00000316495	7	434	0	Low_pLI	27	6	12	124	53	1	3	1	1	0	0	NA	NA	63	37	3	NA		NA	NA	NA
ZFAND2B	ENST00000289528	2	765	0	Low_pLI	26	11	0	151	72	0	1	1	1	0	0	NA	NA	181	59	0	NA		NA	NA	NA
ZFAND3	ENST00000287218	6	678	0.92	High_pLI	0	0	0	128	78	2		1	1	0	0	NA	NA	144	57	0	NA	NA	NA	NA	NA
ZFAND4	ENST00000344646	10	2175	0	Low_pLI	40	17	0	497	165	1	0	1	1	0	0	NA	NA	380	178	1	0.0003		NA	NA	NA
ZFAND5	ENST00000376962	9	637	0.85	Mid_pLI	5	2	0	86	43	3		3	1	0	0	NA	NA	138	64	1	NA	NA	NA	NA	NA
ZFAND6	ENST00000261749	15	622	0.46	Mid_pLI	4	3	0	106	59	4		1	1	0	0	NA	NA	140	55	3	NA	NA	NA	NA	NA
ZFAT	ENST00000377838	8	3716	0	Low_pLI	43	16	0	771	387	3	3	1	1	0	0	NA	NA	657	325	1	0.0002		NA	NA	NA
ZFC3H1	ENST00000378743	12	5935	1	High_pLI	51	24	0	1027	444	1	3	1	1	3	2	4	4	1365	585	1	0		NA	NA	NA
ZFHX2	ENST00000419474	14	7710	1	High_pLI	70	28	0	1545	704	1	3	1	1	1	1	4	4	850	534	1	0		NA	NA	NA
ZFHX3	ENST00000268489	16	11103	1	High_pLI	63	21	0	2674	1406	5	0	1	1	11	3	3	3	1418	937	1	0		NA	NA	NA
ZFHX4	ENST00000651372	8	10841	1	High_pLI	53	19	0	2263	1012	0	4	1	1	9	3	3	4	1491	NA	NA	0	1	NA	NA	NA
ZFP1	ENST00000570010	16	1221	0.01	Low_pLI	29	10	0	316	137	1	0	1	1	0	0	NA	NA	231	137	1	0.0033		NA	NA	NA
ZFP14	ENST00000270001	19	1598	0	Low_pLI	24	8	0	244	86	0	4	1	1	1	0	NA	NA	323	186	1	0.0064		NA	NA	NA
ZFP2	ENST00000361362	5	1385	0	Low_pLI	49	20	2	286	94	0	0	1	1	0	0	NA	NA	229	160	1	0.0002		NA	NA	NA
ZFP28	ENST00000301318	19	2599	0	Low_pLI	56	28	31	516	225	3	3	1	1	0	0	NA	NA	463	250	1	0		NA	NA	NA
ZFP3	ENST00000318833	17	1508	0	Low_pLI	34	8	0	270	116	0	5	1	1	0	0	NA	NA	242	178	1	0.0006		NA	NA	NA
ZFP30	ENST00000684514	19	1556	0	Low_pLI	50	15	31	295	103	1	1	1	1	0	1	4	4	315	NA	NA	0		NA	NA	NA
ZFP36	ENST00000597629	19	979	0.75	Mid_pLI	16	6	0	178	105	0	4	1	1	0	0	NA	NA	88	32	0	NA		NA	NA	NA
ZFP36L1	ENST00000439696	14	1015	0.67	Mid_pLI	1	0	0	144	107	6		1	1	1	0	NA	NA	85	45	3	NA	NA	NA	NA	NA
ZFP36L2	ENST00000282388	2	1483	0.97	High_pLI	18	5	0	535	380	0	3	1	1	1	0	NA	NA	123	53	3	0.0285		NA	NA	NA
ZFP37	ENST00000374227	9	1889	0	Low_pLI	57	20	0	351	133	0	0	1	1	0	0	NA	NA	353	216	1	0		NA	NA	NA
ZFP41	ENST00000330701	8	596	0	Low_pLI	17	5	0	173	85	1	3	1	1	0	0	NA	NA	76	58	0	NA		NA	NA	NA
ZFP42	ENST00000326866	4	932		NA	30	13	29	242	82	0	5	1	1	0	0	NA	NA	NA	94	1	NA		NA	NA	NA
ZFP57	ENST00000376883	6	1607	0	Low_pLI	31	15	23	294	116	0	0	1	1	1	13	0	0	105	132	1	0.0019	1	NA	NA	NA
ZFP62	ENST00000502412	5	2701	0.58	Mid_pLI	77	30	0	534	235	0	0	1	1	0	0	NA	NA	416	494	1	0		NA	NA	NA
ZFP64	ENST00000216923	20	2040	0	Low_pLI	7	2	0	388	208	0		1	1	2	0	NA	NA	258	147	1	0.2613	NA	NA	NA	NA
ZFP69	ENST00000372706	1	1576	0	Low_pLI	43	19	0	299	124	0	0	1	1	0	0	NA	NA	295	163	1	0.0001		NA	NA	NA
ZFP69B	ENST00000361584	1	1600	0	Low_pLI	39	13	31	314	132	1	0	1	1	0	0	NA	NA	291	176	1	0.0005		NA	NA	NA
ZFP82	ENST00000392161	19	1595	0.58	Mid_pLI	24	10	0	268	113	0	0	1	1	0	0	NA	NA	319	180	1	0.0072		NA	NA	NA
ZFP90	ENST00000563169	16	1907	0.03	Low_pLI	60	26	0	384	166	0	0	1	1	0	0	NA	NA	335	191	1	0		NA	NA	NA
ZFP91	ENST00000316059	11	1702	1	High_pLI	3	2	0	339	178	4		3	1	0	0	NA	NA	352	175	0	NA	NA	NA	NA	NA
ZFP92	ENST00000338647	X	1247	0.65	Mid_pLI	8	3	4	201	150	3		1	1	0	0	NA	NA	134	85	1	0.2303	NA	NA	NA	NA
ZFPL1	ENST00000294258	11	926	0.01	Low_pLI	16	7	0	231	97	3	3	1	1	1	0	NA	NA	149	41	1	NA		NA	NA	NA
ZFPM1	ENST00000319555	16	3011	0.24	Mid_pLI	39	17	29	1087	612	0	1	1	1	1	0	NA	NA	350	162	1	0.0003		NA	NA	NA
ZFPM2	ENST00000407775	8	3448	1	High_pLI	14	5	0	686	289	5	6	1	1	0	14	3	3	528	296	1	0.0703		NA	NA	NA
ZFR	ENST00000265069	5	3205	1	High_pLI	14	6	0	445	253	3	4	1	1	0	0	NA	NA	673	272	1	0.0657		NA	NA	NA
ZFR2	ENST00000262961	19	2801	0	Low_pLI	77	23	4	804	392	1	3	1	1	0	0	NA	NA	470	200	1	0		NA	NA	NA
ZFX	ENST00000304543	X	2411	1	High_pLI	1	0	0	217	143	6		0	1	1	0	NA	NA	386	208	1	NA	NA	NA	NA	NA
ZFYVE1	ENST00000556143	14	2323	0.2	Mid_pLI	16	9	0	374	201	0	0	1	1	0	0	NA	NA	392	159	1	0.0427		NA	NA	NA
ZFYVE16	ENST00000505560	5	4603	0	Low_pLI	76	31	0	967	346	1	0	1	1	0	1	4	4	823	370	1	0		NA	NA	NA
ZFYVE19	ENST00000355341	15	1405	0	Low_pLI	44	19	0	324	152	0	1	1	0	1	6	3	3	281	125	1	0.0002	1	NA	NA	NA
ZFYVE21	ENST00000311141	14	698	0.34	Mid_pLI	19	8	0	184	86	0	4	1	1	0	0	NA	NA	163	57	1	NA		NA	NA	NA
ZFYVE26	ENST00000347230	14	7579	0	Low_pLI	106	50	0	1507	645	1	0	1	1	1	141	1	0	1427	565	1	0	1	NA	NA	NA
ZFYVE27	ENST00000684270	10	1224	0	Low_pLI	18	7	0	255	148	0	4	1	1	1	0	NA	NA	269	NA	NA	0.0326		NA	NA	NA
ZFYVE28	ENST00000290974	4	2651	0.07	Low_pLI	32	16	0	784	409	0	1	1	1	0	0	NA	NA	409	179	1	0.0024		NA	NA	NA
ZFYVE9	ENST00000287727	1	4261	0.9	High_pLI	39	12	0	776	315	0	0	1	1	0	0	NA	NA	746	346	1	0.0007		NA	NA	NA
ZG16	ENST00000400752	16	501	0.62	Mid_pLI	10	5	0	95	55	3	3	1	1	0	0	NA	NA	78	24	0	NA		NA	NA	NA
ZG16B	ENST00000382280	16	516	0	Low_pLI	9	5	5	127	61	3	0	1	1	0	0	NA	NA	56	35	1	NA	NA	NA	NA	NA
ZGPAT	ENST00000355969	20	1530	0	Low_pLI	32	16	0	374	219	0	0	1	1	1	0	NA	NA	226	126	0	0.0014		NA	NA	NA
ZGRF1	ENST00000505019	4	6288		NA	196	80	0	1178	462	1	1	1	1	0	0	NA	NA	NA	578	1	0		NA	NA	NA
ZHX1	ENST00000395571	8	2621	0.8	Mid_pLI	20	10	0	430	160	0	0	1	1	0	0	NA	NA	376	241	1	0.0192		NA	NA	NA
ZHX2	ENST00000314393	8	2513	0.03	Low_pLI	19	11	16	531	269	4	4	1	1	0	0	NA	NA	309	213	1	0.0222		NA	NA	NA
ZHX3	ENST00000683867	20	2869	0.05	Low_pLI	16	5	0	534	237	0	4	1	1	0	0	NA	NA	334	NA	NA	0.0471		NA	NA	NA
ZIC1	ENST00000282928	3	1341	0.93	High_pLI	3	3	0	218	162	3		0	1	2	11	6	6	138	73	0	NA	1	NA	NA	NA
ZIC2	ENST00000376335	13	1596	0.97	High_pLI	1	0	0	273	234	6		0	0	1	31	3	3	142	85	0	NA	1	NA	NA	NA
ZIC3	ENST00000287538	X	1401	0.92	High_pLI	6	2	0	164	115	4		0	1	0	24	0	4	147	80	0	0.345	1	NA	NA	NA
ZIC4	ENST00000383075	3	1001	0	Low_pLI	18	7	0	256	120	0	4	0	1	0	0	NA	NA	183	64	0	0.0318		NA	NA	NA
ZIC5	ENST00000267294	13	1918	0.77	Mid_pLI	26	8	0	554	275	3	3	0	1	0	0	NA	NA	146	83	0	0.0058		NA	NA	NA
ZIK1	ENST00000597850	19	1460	0	Low_pLI	37	15	29	257	91	1	3	1	1	0	0	NA	NA	53	139	1	0.0007		NA	NA	NA
ZIM2	ENST00000629319	19	1667	0	Low_pLI	19	8	14	362	143	0	0	1	1	0	0	NA	NA	170	140	1	0.0214		NA	NA	NA
ZIM3	ENST00000269834	19	1415	0	Low_pLI	49	20	42	308	125	1	1	1	1	0	0	NA	NA	127	161	1	0.0002		NA	NA	NA
ZKSCAN1	ENST00000324306	7	1687	0.97	High_pLI	11	6	0	281	156	0	3	1	1	0	0	NA	NA	279	172	1	0.1247		NA	NA	NA
ZKSCAN2	ENST00000328086	16	2897	0	Low_pLI	57	29	8	650	241	0	1	1	1	0	0	NA	NA	491	304	1	0		NA	NA	NA
ZKSCAN3	ENST00000252211	6	1612	0	Low_pLI	32	16	10	264	110	0	3	1	1	1	0	NA	NA	267	172	1	0.0017		NA	NA	NA
ZKSCAN4	ENST00000377294	6	1633	0	Low_pLI	37	16	12	307	133	3	0	1	1	0	0	NA	NA	267	166	1	0.0004		NA	NA	NA
ZKSCAN5	ENST00000326775	7	2514	0.09	Low_pLI	32	12	10	455	214	0	0	1	1	1	0	NA	NA	423	255	1	0.0017		NA	NA	NA
ZKSCAN7	ENST00000426540	3	2260	0	Low_pLI	46	20	0	428	156	1	0	1	1	0	0	NA	NA	372	223	1	0		NA	NA	NA
ZKSCAN8	ENST00000330236	6	1732	0	Low_pLI	29	14	0	322	125	0	3	1	1	0	0	NA	NA	303	175	1	0.0029		NA	NA	NA
ZMAT1	ENST00000651725	X	2082	0	Low_pLI	21	6	6	318	141	3	4	1	0	0	0	NA	NA	383	NA	NA	0.0162		NA	NA	NA
ZMAT2	ENST00000274712	5	594	0.98	High_pLI	3	1	0	58	45	3		0	1	0	0	NA	NA	156	84	0	NA	NA	NA	NA	NA
ZMAT3	ENST00000311417	3	865	0	Low_pLI	10	6	0	188	74	3	3	1	1	1	0	NA	NA	157	80	1	NA		NA	NA	NA
ZMAT4	ENST00000297737	8	684	0.08	Low_pLI	8	5	0	129	71	5	5	1	1	0	0	NA	NA	157	57	1	NA	NA	NA	NA	NA
ZMAT5	ENST00000344318	22	508	0	Low_pLI	22	8	0	92	45	3	0	1	1	0	0	NA	NA	105	44	0	NA		NA	NA	NA
ZMIZ1	ENST00000334512	10	3183	1	High_pLI	2	1	0	581	392	4		1	1	6	24	5	3	521	201	1	NA	1	NA	NA	NA
ZMIZ2	ENST00000309315	7	2745	1	High_pLI	18	3	0	528	285	0		1	1	0	0	NA	NA	451	161	1	0.0325		NA	NA	NA
ZMPSTE24	ENST00000372759	1	1418	0	Low_pLI	32	15	0	264	96	0	3	1	1	0	21	4	4	308	113	1	0.0016	1	NA	NA	NA
ZMYM1	ENST00000359858	1	3420	0	Low_pLI	60	20	19	614	245	1	0	1	1	0	0	NA	NA	658	300	1	0		NA	NA	NA
ZMYM2	ENST00000610343	13	4111	0.67	Mid_pLI	26	14	0	636	306	0	0	1	1	8	29	3	0	895	371	1	0.0046	1	NA	NA	NA
ZMYM3	ENST00000314425	X	4089	1	High_pLI	4	1	0	378	274	4		1	1	0	0	NA	NA	775	311	1	NA	1	NA	NA	NA
ZMYM4	ENST00000314607	1	4617	1	High_pLI	11	6	0	651	328	4	4	1	1	0	0	NA	NA	1033	416	1	0.1232		NA	NA	NA
ZMYM5	ENST00000337963	13	2004	0	Low_pLI	60	21	0	412	141	1	1	1	1	1	0	NA	NA	172	187	1	0		NA	NA	NA
ZMYM6	ENST00000357182	1	3963	0	Low_pLI	84	30	0	711	264	1	0	1	1	0	0	NA	NA	821	336	1	0		NA	NA	NA
ZMYND10	ENST00000231749	3	1311	0	Low_pLI	31	14	0	225	108	1	1	1	1	0	12	0	0	289	115	1	0.0018	1	NA	NA	NA
ZMYND11	ENST00000381604	10	1795	1	High_pLI	5	2	0	218	144	4		1	1	6	42	1	0	432	171	0	0.4232	1	NA	NA	NA
ZMYND12	ENST00000372565	1	1090	0	Low_pLI	26	10	6	203	72	0	0	1	1	0	0	NA	NA	221	84	1	0.0047		NA	NA	NA
ZMYND15	ENST00000433935	17	2216	0	Low_pLI	36	17	0	482	226	3	3	1	1	0	5	4	4	372	153	1	0.0005		NA	NA	NA
ZMYND19	ENST00000298585	9	678	0.95	High_pLI	9	7	0	109	76	0	0	3	1	0	0	NA	NA	143	56	1	NA	NA	NA	NA	NA
ZMYND8	ENST00000471951	20	3682	1	High_pLI	21	8	0	572	333	0	0	1	1	2	0	NA	NA	719	346	1	0.0135	1	NA	NA	NA
ZNF10	ENST00000248211	12	1718	0	Low_pLI	29	10	24	319	117	1	1	1	1	0	0	NA	NA	283	165	1	0.0041		NA	NA	NA
ZNF100	ENST00000358296	19	1624	0	Low_pLI	72	25	57	400	136	0	0	1	1	0	0	NA	NA	88	169	1	0		NA	NA	NA
ZNF101	ENST00000592502	19	1307	0.77	Mid_pLI	36	13	0	265	82	0	3	1	1	0	0	NA	NA	55	136	1	0.0004		NA	NA	NA
ZNF106	ENST00000564754	15	5700	0	Low_pLI	64	26	0	1153	471	1	0	1	1	0	0	NA	NA	969	131	5	0		NA	NA	NA
ZNF107	ENST00000620827	7	2555	0.02	Low_pLI	86	42	77	515	168	1	3	1	1	1	0	NA	NA	27	293	1	0		NA	NA	NA
ZNF112	ENST00000354340	19	2721	0.01	Low_pLI	36	15	0	512	191	1	3	1	1	0	0	NA	NA	487	273	1	0.001		NA	NA	NA
ZNF114	ENST00000595607	19	1251	0.01	Low_pLI	45	13	40	244	108	0	0	1	1	0	0	NA	NA	32	116	1	0		NA	NA	NA
ZNF12	ENST00000405858	7	2090	0.04	Low_pLI	29	13	0	372	179	0	1	1	1	0	0	NA	NA	428	227	1	0.0033		NA	NA	NA
ZNF121	ENST00000320451	19	1171	0.39	Mid_pLI	15	5	15	184	91	0	0	1	1	1	0	NA	NA	12	118	1	0.0589		NA	NA	NA
ZNF124	ENST00000543802	1	1052	0.01	Low_pLI	35	11	0	240	68	1	0	1	1	0	0	NA	NA	59	109	1	0.0001		NA	NA	NA
ZNF131	ENST00000682664	5	1866	1	High_pLI	8	0	0	271	152	0		0	1	0	0	NA	NA	327	NA	NA	0.2277	NA	NA	NA	NA
ZNF132	ENST00000254166	19	2118	0	Low_pLI	43	20	38	433	172	0	3	1	1	0	0	NA	NA	297	196	1	0.0002		NA	NA	NA
ZNF133	ENST00000425686	20	1962	0	Low_pLI	33	18	4	324	182	0	0	1	1	0	0	NA	NA	266	50	5	0.0006		NA	NA	NA
ZNF134	ENST00000396161	19	1282	0	Low_pLI	34	16	34	285	98	1	1	1	1	0	0	NA	NA	183	116	1	0.0009		NA	NA	NA
ZNF135	ENST00000313434	19	1973	0	Low_pLI	48	18	40	426	183	1	0	1	1	0	0	NA	NA	326	184	1	0		NA	NA	NA
ZNF136	ENST00000343979	19	1619	0	Low_pLI	55	22	48	299	105	1	0	1	1	0	0	NA	NA	116	183	1	0		NA	NA	NA
ZNF138	ENST00000307355	7	956	0.05	Low_pLI	39	16	0	207	75	0	1	1	1	0	0	NA	NA	33	111	1	NA		NA	NA	NA
ZNF14	ENST00000344099	19	1925	0.1	Low_pLI	63	30	59	368	144	0	0	1	1	0	0	NA	NA	59	231	1	0		NA	NA	NA
ZNF140	ENST00000355557	12	1370	0	Low_pLI	53	20	49	277	115	0	0	1	1	1	0	NA	NA	248	130	1	0		NA	NA	NA
ZNF141	ENST00000240499	4	1421	0.1	Low_pLI	28	10	27	300	90	1	3	1	1	0	1	6	6	60	155	1	0.003		NA	NA	NA
ZNF142	ENST00000411696	2	5656	0	Low_pLI	101	41	0	1137	453	1	1	1	1	0	12	3	3	660	377	1	0	1	NA	NA	NA
ZNF143	ENST00000396602	11	1902	0	Low_pLI	20	7	0	328	169	1	0	1	1	0	0	NA	NA	403	160	1	0.0179		NA	NA	NA
ZNF146	ENST00000443387	19	878	0.93	High_pLI	12	3	0	86	57	0		0	1	0	0	NA	NA	142	98	1	NA		NA	NA	NA
ZNF148	ENST00000360647	3	2379	1	High_pLI	0	0	0	268	192	2		1	1	5	16	0	3	407	233	1	NA	1	NA	NA	NA
ZNF154	ENST00000684351	19	1311	0	Low_pLI	42	15	37	246	98	0	0	1	1	0	0	NA	NA	209	NA	NA	0.0003		NA	NA	NA
ZNF155	ENST00000270014	19	1613	0	Low_pLI	50	20	44	344	122	1	3	1	0	0	0	NA	NA	60	164	1	0		NA	NA	NA
ZNF157	ENST00000377073	X	1517	0	Low_pLI	20	8	15	202	71	0	0	1	1	1	0	NA	NA	253	157	1	0.0203		NA	NA	NA
ZNF16	ENST00000394909	8	2047	0	Low_pLI	49	17	32	424	175	1	0	1	1	0	0	NA	NA	275	175	1	0.0001		NA	NA	NA
ZNF160	ENST00000683776	19	2453	0.03	Low_pLI	36	17	32	443	171	0	0	1	1	0	0	NA	NA	69	NA	NA	0.0008		NA	NA	NA
ZNF165	ENST00000683778	6	1455	0	Low_pLI	43	21	30	249	91	0	0	1	0	0	0	NA	NA	245	NA	NA	0.0002		NA	NA	NA
ZNF169	ENST00000395395	9	1808	0	Low_pLI	60	22	55	374	166	1	0	1	1	0	0	NA	NA	243	159	1	0		NA	NA	NA
ZNF17	ENST00000307658	19	1992	0.23	Mid_pLI	41	14	40	378	143	0	5	1	1	0	0	NA	NA	36	193	1	0.0001		NA	NA	NA
ZNF174	ENST00000268655	16	1221	0.01	Low_pLI	28	15	0	260	113	1	0	1	1	0	0	NA	NA	201	134	1	0.0036		NA	NA	NA
ZNF175	ENST00000262259	19	2132	0	Low_pLI	59	30	53	400	148	1	1	1	1	1	0	NA	NA	339	227	1	0		NA	NA	NA
ZNF18	ENST00000580306	17	1644	0	Low_pLI	39	15	0	269	147	1	3	1	1	0	0	NA	NA	305	184	1	0		NA	NA	NA
ZNF180	ENST00000592529	19	1994	0	Low_pLI	53	19	43	394	171	1	3	1	1	0	0	NA	NA	353	212	1	0		NA	NA	NA
ZNF181	ENST00000492450	19	1712	0	Low_pLI	49	18	42	335	133	1	0	1	1	0	0	NA	NA	295	173	1	0		NA	NA	NA
ZNF182	ENST00000376943	X	1859	0.98	High_pLI	18	10	0	210	93	0	0	1	1	0	0	NA	NA	362	217	1	0.028		NA	NA	NA
ZNF184	ENST00000683788	6	2251	0	Low_pLI	21	9	2	352	133	0	0	1	1	0	0	NA	NA	412	NA	NA	0.0165		NA	NA	NA
ZNF189	ENST00000339664	9	1878	0	Low_pLI	36	12	0	369	142	0	0	1	1	0	0	NA	NA	318	202	1	0.0008		NA	NA	NA
ZNF19	ENST00000288177	16	1373	0	Low_pLI	25	9	19	305	118	3	1	1	1	0	0	NA	NA	188	130	1	0.0051		NA	NA	NA
ZNF195	ENST00000399602	11	1884	0	Low_pLI	33	13	26	263	120	1	0	1	1	0	0	NA	NA	107	192	1	0.002		NA	NA	NA
ZNF197	ENST00000344387	3	3085	0	Low_pLI	63	19	48	608	228	1	3	1	1	0	0	NA	NA	519	318	1	0		NA	NA	NA
ZNF2	ENST00000614034	2	1274	0.03	Low_pLI	27	11	9	259	114	0	0	1	1	0	0	NA	NA	214	113	1	0.0048		NA	NA	NA
ZNF20	ENST00000334213	19	1595	0.1	Low_pLI	35	14	31	266	104	0	0	1	1	0	0	NA	NA	53	169	1	0.0008		NA	NA	NA
ZNF200	ENST00000414144	16	1184	0	Low_pLI	38	20	0	313	108	1	0	1	3	1	0	NA	NA	187	120	1	NA		NA	NA	NA
ZNF202	ENST00000530393	11	1941	0.53	Mid_pLI	19	13	0	336	172	0	3	1	1	0	0	NA	NA	334	187	1	0.0221		NA	NA	NA
ZNF205	ENST00000219091	16	1659	0.03	Low_pLI	26	10	0	460	234	0	5	1	1	0	0	NA	NA	242	118	1	0.0051		NA	NA	NA
ZNF207	ENST00000394670	17	1473	0.1	Low_pLI	22	3	0	239	125	1		0	1	1	0	NA	NA	302	142	1	0.0151		NA	NA	NA
ZNF208	ENST00000397126	19	3839	0	Low_pLI	106	42	103	985	282	1	1	1	1	0	0	NA	NA	64	437	1	0		NA	NA	NA
ZNF211	ENST00000240731	19	1730	0	Low_pLI	36	13	31	353	144	3	3	1	1	0	0	NA	NA	168	161	1	0.0006		NA	NA	NA
ZNF212	ENST00000335870	7	1483	0	Low_pLI	20	8	0	317	135	3	3	1	1	0	0	NA	NA	229	133	1	0.0183		NA	NA	NA
ZNF213	ENST00000396878	16	1375	0	Low_pLI	25	13	0	345	167	3	3	1	1	0	0	NA	NA	197	107	1	0.0071		NA	NA	NA
ZNF214	ENST00000278314	11	1819	0	Low_pLI	48	24	0	369	128	0	3	1	1	0	0	NA	NA	327	186	1	0		NA	NA	NA
ZNF215	ENST00000278319	11	1549	0	Low_pLI	51	23	32	366	123	0	1	1	1	0	0	NA	NA	271	162	1	0		NA	NA	NA
ZNF217	ENST00000371471	20	3143	1	High_pLI	7	3	0	665	363	4		1	1	0	0	NA	NA	438	269	1	0.2715	NA	NA	NA	NA
ZNF219	ENST00000360947	14	2165	1	High_pLI	17	6	0	504	301	1	4	1	1	0	0	NA	NA	236	136	1	0.0345		NA	NA	NA
ZNF22	ENST00000298299	10	674	0	Low_pLI	19	9	0	141	45	1	3	1	1	0	0	NA	NA	96	73	1	NA		NA	NA	NA
ZNF221	ENST00000587682	19	1850	0	Low_pLI	46	21	42	391	132	1	1	1	1	0	0	NA	NA	69	205	1	0.0001		NA	NA	NA
ZNF222	ENST00000391960	19	1472	0	Low_pLI	37	17	33	263	90	0	1	1	1	0	0	NA	NA	60	155	1	0.0005		NA	NA	NA
ZNF223	ENST00000434772	19	1445	0	Low_pLI	39	15	35	267	96	0	3	1	0	0	0	NA	NA	53	146	1	0.0003		NA	NA	NA
ZNF225	ENST00000262894	19	2117	0.11	Mid_pLI	65	23	59	433	159	1	3	1	1	0	0	NA	NA	57	231	1	0		NA	NA	NA
ZNF226	ENST00000337433	19	2408	0	Low_pLI	99	33	92	554	197	1	0	1	1	0	0	NA	NA	411	250	1	0		NA	NA	NA
ZNF227	ENST00000313040	19	2396	0	Low_pLI	81	35	70	462	197	0	0	1	1	0	0	NA	NA	414	252	1	0		NA	NA	NA
ZNF229	ENST00000614049	19	2474	0	Low_pLI	59	22	54	570	213	1	1	1	1	0	0	NA	NA	108	223	1	0		NA	NA	NA
ZNF23	ENST00000647773	16	2057	0	Low_pLI	49	23	0	405	163	1	3	1	1	0	0	NA	NA	324	NA	NA	0		NA	NA	NA
ZNF230	ENST00000429154	19	1421	0.08	Low_pLI	43	19	37	265	95	1	3	1	1	0	0	NA	NA	52	144	1	0.0002		NA	NA	NA
ZNF233	ENST00000683810	19	2009	0	Low_pLI	61	27	59	369	124	3	0	1	1	1	0	NA	NA	95	NA	NA	0		NA	NA	NA
ZNF234	ENST00000426739	19	2099	0	Low_pLI	67	26	63	399	152	1	0	1	1	0	0	NA	NA	332	216	1	0		NA	NA	NA
ZNF235	ENST00000291182	19	2213	0	Low_pLI	48	21	16	420	155	1	0	1	1	0	0	NA	NA	366	216	1	0		NA	NA	NA
ZNF236	ENST00000320610	18	5513	1	High_pLI	12	7	0	959	557	0	4	1	1	0	0	NA	NA	1003	472	1	0.0892		NA	NA	NA
ZNF239	ENST00000374446	10	1376	0	Low_pLI	42	14	8	293	109	3	3	1	1	0	0	NA	NA	203	135	1	0		NA	NA	NA
ZNF24	ENST00000261332	18	1104	0.98	High_pLI	12	7	0	154	87	3	3	1	0	1	0	NA	NA	193	120	1	0.1091		NA	NA	NA
ZNF248	ENST00000395867	10	1736	0.33	Mid_pLI	29	11	3	320	125	3	0	1	1	0	0	NA	NA	337	179	1	0.0031		NA	NA	NA
ZNF25	ENST00000302609	10	1366	0	Low_pLI	34	8	13	242	90	0	4	1	1	0	0	NA	NA	282	157	1	0.0004		NA	NA	NA
ZNF250	ENST00000417550	8	1663	0.28	Mid_pLI	19	6	4	248	139	0	3	1	1	1	0	NA	NA	274	140	1	0.0242		NA	NA	NA
ZNF251	ENST00000292562	8	2012	0	Low_pLI	46	25	43	410	172	1	1	1	1	0	0	NA	NA	249	197	1	0.0002		NA	NA	NA
ZNF253	ENST00000589717	19	1496	0	Low_pLI	40	16	36	257	113	3	1	1	1	0	0	NA	NA	62	158	1	0.0003		NA	NA	NA
ZNF254	ENST00000357002	19	1976	0	Low_pLI	97	40	93	582	180	1	1	1	1	0	0	NA	NA	64	224	1	0		NA	NA	NA
ZNF256	ENST00000282308	19	1881	0.01	Low_pLI	47	17	45	339	135	1	0	1	1	0	0	NA	NA	38	174	1	0.0001		NA	NA	NA
ZNF257	ENST00000594947	19	1688	0.02	Low_pLI	54	20	49	338	104	0	0	1	1	0	0	NA	NA	58	187	1	0		NA	NA	NA
ZNF26	ENST00000328654	12	1598		NA	30	12	0	288	119	3	0	1	1	0	0	NA	NA	NA	162	1	0.0024		NA	NA	NA
ZNF260	ENST00000523638	19	1238	0	Low_pLI	33	13	0	233	86	1	0	1	1	0	0	NA	NA	206	148	1	0.0007		NA	NA	NA
ZNF263	ENST00000219069	16	2046	0	Low_pLI	39	21	0	446	182	3	0	1	1	1	0	NA	NA	336	201	1	0.0004		NA	NA	NA
ZNF264	ENST00000263095	19	1880	0	Low_pLI	44	19	36	425	191	0	0	1	1	0	0	NA	NA	278	181	1	0.0001		NA	NA	NA
ZNF266	ENST00000592904	19	1845	0.02	Low_pLI	63	23	53	390	151	1	1	1	1	0	0	NA	NA	61	168	1	0		NA	NA	NA
ZNF267	ENST00000300870	16	2228	0.02	Low_pLI	66	28	0	478	169	1	3	1	1	0	0	NA	NA	61	227	1	0		NA	NA	NA
ZNF268	ENST00000536435	12	2839	0	Low_pLI	91	37	64	695	263	0	0	1	1	0	0	NA	NA	516	296	1	0		NA	NA	NA
ZNF273	ENST00000476120	7	1706	0.03	Low_pLI	49	16	40	338	127	0	0	1	1	0	0	NA	NA	69	182	1	0.0001		NA	NA	NA
ZNF274	ENST00000617501	19	1955	0.15	Mid_pLI	37	19	11	373	159	1	0	1	1	0	0	NA	NA	311	191	1	0.0003		NA	NA	NA
ZNF275	ENST00000650114	X	1287	0	Low_pLI	11	4	7	231	119	4		1	1	0	0	NA	NA	139	NA	NA	0.1292		NA	NA	NA
ZNF276	ENST00000443381	16	1834	0	Low_pLI	60	29	5	621	313	1	0	1	1	0	0	NA	NA	317	139	0	0		NA	NA	NA
ZNF277	ENST00000361822	7	1341	0	Low_pLI	35	17	0	251	112	3	3	1	1	0	0	NA	NA	334	129	1	0.0008		NA	NA	NA
ZNF28	ENST00000457749	19	2154	0.01	Low_pLI	65	31	63	517	162	0	0	1	1	0	0	NA	NA	35	213	1	0		NA	NA	NA
ZNF280A	ENST00000302097	22	1628	0	Low_pLI	46	14	0	366	144	1	0	1	1	0	0	NA	NA	128	140	1	0.0002		NA	NA	NA
ZNF280B	ENST00000626650	22	1631	0.04	Low_pLI	32	10	0	308	126	1	3	1	1	0	0	NA	NA	221	141	1	0.0017		NA	NA	NA
ZNF280C	ENST00000370978	X	2196	1	High_pLI	4	2	0	222	123	0		0	1	0	0	NA	NA	516	196	1	NA	NA	NA	NA	NA
ZNF280D	ENST00000267807	15	2920	0.05	Low_pLI	27	8	5	567	218	0	3	1	1	0	0	NA	NA	661	266	1	0.0046		NA	NA	NA
ZNF281	ENST00000367353	1	2687	1	High_pLI	6	1	0	521	265	4		1	1	0	0	NA	NA	358	228	1	0.3342	NA	NA	NA	NA
ZNF282	ENST00000610704	7	2008	0.16	Mid_pLI	19	8	0	429	245	1	0	1	0	0	0	NA	NA	316	163	1	0.0227		NA	NA	NA
ZNF283	ENST00000618787	19	2036	0	Low_pLI	50	25	48	343	134	0	3	1	1	0	0	NA	NA	349	206	1	0		NA	NA	NA
ZNF284	ENST00000421176	19	1778	0	Low_pLI	40	25	32	372	131	3	3	1	1	0	0	NA	NA	56	194	1	0.0005		NA	NA	NA
ZNF285	ENST00000614994	19	1770	0	Low_pLI	43	15	41	399	143	1	3	1	1	0	0	NA	NA	140	165	1	0.0002		NA	NA	NA
ZNF286A	ENST00000583566	17	1561	0	Low_pLI	34	15	0	283	107	0	0	1	1	0	0	NA	NA	308	177	1	0.0008		NA	NA	NA
ZNF287	ENST00000395825	17	2281	0.58	Mid_pLI	37	20	0	316	168	0	1	1	1	0	0	NA	NA	434	228	1	0.0005		NA	NA	NA
ZNF292	ENST00000369577	6	8164	1	High_pLI	21	8	0	1494	728	0	0	1	1	18	49	0	0	1306	745	1	0.0189	1	NA	NA	NA
ZNF296	ENST00000303809	19	1425	0.96	High_pLI	10	4	8	311	177	3		1	1	1	0	NA	NA	159	95	1	0.1485		NA	NA	NA
ZNF3	ENST00000299667	7	1337	0	Low_pLI	24	9	0	243	113	0	0	1	1	0	0	NA	NA	224	129	1	0.0081		NA	NA	NA
ZNF30	ENST00000601142	19	1868	0	Low_pLI	49	23	40	398	131	0	0	1	1	0	0	NA	NA	67	200	1	0		NA	NA	NA
ZNF300	ENST00000274599	5	1811	0	Low_pLI	57	16	45	352	142	1	0	1	1	0	0	NA	NA	347	190	1	0		NA	NA	NA
ZNF302	ENST00000505242	19	1196	0	Low_pLI	47	13	40	276	111	3	3	1	1	0	0	NA	NA	197	122	1	0.0001		NA	NA	NA
ZNF304	ENST00000282286	19	1977	0.03	Low_pLI	25	10	23	357	162	0	0	1	1	0	0	NA	NA	279	180	1	0.0059		NA	NA	NA
ZNF311	ENST00000377179	6	1995	0	Low_pLI	42	13	36	378	141	1	3	1	1	0	0	NA	NA	345	198	1	0		NA	NA	NA
ZNF316	ENST00000382252	7	3010		NA	37	18	0	901	647	0	0	1	1	0	0	NA	NA	NA	198	3	0.0003		NA	NA	NA
ZNF317	ENST00000247956	19	1782	0	Low_pLI	37	18	24	398	192	3	3	1	1	0	0	NA	NA	269	147	1	0.0006		NA	NA	NA
ZNF318	ENST00000361428	6	6830	0.37	Mid_pLI	60	24	26	1482	632	0	0	1	1	0	0	NA	NA	963	573	1	0		NA	NA	NA
ZNF319	ENST00000299237	16	1748	0.99	High_pLI	9	2	0	310	208	0		1	1	0	0	NA	NA	211	135	1	0.1946	NA	NA	NA	NA
ZNF32	ENST00000374433	10	820	0.03	Low_pLI	17	9	0	117	71	5	5	1	0	0	0	NA	NA	132	83	1	NA		NA	NA	NA
ZNF320	ENST00000682928	19	1527	0.22	Mid_pLI	22	10	20	246	123	3	3	1	1	0	0	NA	NA	34	NA	NA	0.0114		NA	NA	NA
ZNF322	ENST00000415922	6	1208	0.03	Low_pLI	6	0	1	57	26	5		5	5	0	0	NA	NA	185	121	1	NA	NA	NA	NA	NA
ZNF324	ENST00000196482	19	1659	0.04	Low_pLI	26	12	22	469	296	0	0	1	1	0	0	NA	NA	164	107	1	0.0054		NA	NA	NA
ZNF324B	ENST00000336614	19	1632	0	Low_pLI	30	17	25	402	201	1	1	1	1	1	0	NA	NA	131	106	1	0.0031		NA	NA	NA
ZNF326	ENST00000340281	1	1737	0.9	High_pLI	33	12	8	295	120	1	3	1	1	0	0	NA	NA	351	209	0	0.0005		NA	NA	NA
ZNF329	ENST00000598312	19	1625	0	Low_pLI	34	9	7	315	120	1	0	1	1	0	0	NA	NA	237	157	1	0.0007		NA	NA	NA
ZNF330	ENST00000262990	4	954	0.05	Low_pLI	27	7	0	180	75	0	0	1	1	0	0	NA	NA	257	92	1	NA		NA	NA	NA
ZNF331	ENST00000449416	19	1389	0.98	High_pLI	8	4	8	240	123	0		1	1	0	0	NA	NA	210	136	1	0.2439	NA	NA	NA	NA
ZNF333	ENST00000292530	19	1987	0	Low_pLI	56	25	0	394	166	1	0	1	1	0	0	NA	NA	346	180	1	0		NA	NA	NA
ZNF335	ENST00000322927	20	4002	0	Low_pLI	83	29	0	1032	442	1	1	1	1	1	13	3	3	710	285	1	0		NA	NA	NA
ZNF337	ENST00000252979	20	2252	0	Low_pLI	80	32	79	466	180	0	0	1	1	0	0	NA	NA	61	228	1	0		NA	NA	NA
ZNF33A	ENST00000432900	10	2432	0	Low_pLI	71	23	64	502	181	0	3	1	1	0	0	NA	NA	416	253	1	0		NA	NA	NA
ZNF33B	ENST00000359467	10	2333	0	Low_pLI	71	23	24	479	195	1	0	1	1	0	0	NA	NA	436	241	1	0		NA	NA	NA
ZNF34	ENST00000429371	8	1616	0	Low_pLI	20	10	17	296	135	0	0	1	1	0	0	NA	NA	278	154	1	0.0192		NA	NA	NA
ZNF341	ENST00000375200	20	2550	0	Low_pLI	40	15	0	561	285	3	0	1	1	0	10	3	3	425	184	1	0.0006		NA	NA	NA
ZNF343	ENST00000278772	20	1796	0.01	Low_pLI	56	27	50	335	155	0	0	1	1	0	0	NA	NA	73	168	1	0		NA	NA	NA
ZNF345	ENST00000420450	19	1466	0	Low_pLI	42	19	37	286	91	1	1	1	1	0	0	NA	NA	209	157	1	0.0002		NA	NA	NA
ZNF346	ENST00000358149	5	878	0.12	Mid_pLI	20	10	0	169	74	1	0	1	0	0	0	NA	NA	183	88	1	NA		NA	NA	NA
ZNF347	ENST00000334197	19	2516	0	Low_pLI	82	43	72	517	186	1	3	1	1	0	0	NA	NA	59	251	1	0		NA	NA	NA
ZNF35	ENST00000396056	3	1581	0.04	Low_pLI	33	14	0	283	112	0	1	1	1	0	0	NA	NA	266	167	1	0.0014		NA	NA	NA
ZNF350	ENST00000243644	19	1595	0	Low_pLI	37	14	30	294	115	1	0	1	1	0	0	NA	NA	200	156	1	0.0003		NA	NA	NA
ZNF354A	ENST00000335815	5	1814	0	Low_pLI	31	14	1	328	144	3	0	1	0	0	0	NA	NA	340	189	1	0.0023		NA	NA	NA
ZNF354B	ENST00000322434	5	1835	0	Low_pLI	43	22	21	331	170	1	3	1	1	0	0	NA	NA	341	195	1	0		NA	NA	NA
ZNF354C	ENST00000315475	5	1661	0	Low_pLI	40	15	36	319	113	0	0	1	1	0	0	NA	NA	298	183	1	0.0005		NA	NA	NA
ZNF358	ENST00000597229	19	1706	0.79	Mid_pLI	13	4	11	277	172	0		0	1	0	0	NA	NA	102	70	1	0.0693		NA	NA	NA
ZNF362	ENST00000539719	1	1255	0.94	High_pLI	3	3	0	207	153	5		1	1	0	0	NA	NA	216	81	0	NA	NA	NA	NA	NA
ZNF365	ENST00000395254	10	1220	0	Low_pLI	17	9	0	227	109	0	0	1	1	0	0	NA	NA	241	120	1	0.037		NA	NA	NA
ZNF366	ENST00000318442	5	2231	0.07	Low_pLI	32	15	11	506	247	0	4	1	1	0	0	NA	NA	311	200	1	0.0014		NA	NA	NA
ZNF367	ENST00000375256	9	1048	0.91	High_pLI	5	1	0	173	118	5		1	1	0	0	NA	NA	161	80	0	0.404	NA	NA	NA	NA
ZNF382	ENST00000292928	19	1650	0.03	Low_pLI	26	10	3	315	126	1	3	1	1	0	0	NA	NA	280	179	1	0.0057		NA	NA	NA
ZNF383	ENST00000684119	19	1424	0	Low_pLI	31	16	0	265	88	1	0	1	1	0	0	NA	NA	281	NA	NA	0.0014		NA	NA	NA
ZNF384	ENST00000683879	12	1817	1	High_pLI	19	8	0	282	182	4	4	1	1	1	0	NA	NA	315	NA	NA	0.0218		NA	NA	NA
ZNF385A	ENST00000394313	12	1094	0.28	Mid_pLI	11	5	3	214	112	3	5	1	1	0	0	NA	NA	169	77	1	0.1304		NA	NA	NA
ZNF385B	ENST00000410066	2	1453	0	Low_pLI	20	8	0	292	116	0	3	1	0	0	0	NA	NA	236	112	0	0.0168		NA	NA	NA
ZNF385D	ENST00000281523	3	1180	0.65	Mid_pLI	9	4	0	246	120	0		1	1	1	0	NA	NA	199	82	0	0.1916	NA	NA	NA	NA
ZNF391	ENST00000244576	6	1076	0	Low_pLI	27	11	24	219	80	0	0	1	1	1	0	NA	NA	150	118	1	0.0042		NA	NA	NA
ZNF394	ENST00000337673	7	1683	0	Low_pLI	40	11	25	350	167	0	0	1	1	1	0	NA	NA	239	167	1	0.0002		NA	NA	NA
ZNF395	ENST00000344423	8	1533	0.31	Mid_pLI	14	6	0	335	179	0	0	1	1	1	0	NA	NA	256	105	1	0.066		NA	NA	NA
ZNF396	ENST00000589332	18	1005	0	Low_pLI	20	8	11	182	67	0	4	1	0	0	0	NA	NA	180	112	1	0.0206		NA	NA	NA
ZNF397	ENST00000330501	18	1602	0	Low_pLI	52	17	0	328	124	3	3	1	1	0	0	NA	NA	287	174	1	0.0001		NA	NA	NA
ZNF398	ENST00000475153	7	1923	0.15	Mid_pLI	25	13	6	351	136	1	0	1	1	0	0	NA	NA	268	134	1	0.0059		NA	NA	NA
ZNF404	ENST00000587539	19	1656	0	Low_pLI	51	21	46	310	102	1	0	1	1	0	0	NA	NA	282	182	1	0		NA	NA	NA
ZNF407	ENST00000299687	18	6739	1	High_pLI	20	7	5	1401	698	0	3	1	1	1	2	4	4	960	616	1	0.0187		NA	NA	NA
ZNF408	ENST00000311764	11	2158	0	Low_pLI	54	26	37	509	238	1	3	1	1	0	7	4	4	272	162	1	0		NA	NA	NA
ZNF41	ENST00000684689	X	2336	0.04	Low_pLI	25	11	22	319	123	0	0	1	1	0	0	NA	NA	413	NA	NA	0.0079		NA	NA	NA
ZNF410	ENST00000555044	14	1426	0.35	Mid_pLI	10	2	0	209	104	0		1	0	0	0	NA	NA	329	117	1	0.1542		NA	NA	NA
ZNF414	ENST00000393927	19	1165	0.06	Low_pLI	19	8	1	280	140	3	3	1	1	0	0	NA	NA	172	64	1	0.0227		NA	NA	NA
ZNF415	ENST00000243643	19	1665	0.22	Mid_pLI	40	19	39	330	101	1	0	1	1	0	0	NA	NA	32	153	1	0.0001		NA	NA	NA
ZNF416	ENST00000196489	19	1781	0.37	Mid_pLI	41	14	41	334	155	0	0	1	1	0	0	NA	NA	52	164	1	0.0004		NA	NA	NA
ZNF417	ENST00000312026	19	1725	0.01	Low_pLI	35	20	33	313	129	0	0	1	1	0	0	NA	NA	33	177	1	0.001		NA	NA	NA
ZNF418	ENST00000396147	19	2028	0	Low_pLI	86	39	55	441	154	1	0	1	1	0	1	6	6	179	229	1	0		NA	NA	NA
ZNF419	ENST00000221735	19	1528	0.01	Low_pLI	47	21	41	391	141	1	0	1	1	0	0	NA	NA	68	155	1	0.0002		NA	NA	NA
ZNF420	ENST00000337995	19	2064	0	Low_pLI	49	22	15	373	140	1	1	1	1	0	0	NA	NA	394	238	1	0		NA	NA	NA
ZNF423	ENST00000563137	16	3871	1	High_pLI	8	1	0	748	468	0		1	1	2	4	0	4	516	278	1	0.2182	NA	NA	NA	NA
ZNF425	ENST00000378061	7	2255	0	Low_pLI	63	27	57	478	260	1	0	1	1	0	0	NA	NA	84	212	1	0		NA	NA	NA
ZNF426	ENST00000253115	19	1659	0	Low_pLI	50	24	39	342	159	1	1	1	1	0	0	NA	NA	119	168	1	0		NA	NA	NA
ZNF428	ENST00000300811	19	565	0.5	Mid_pLI	5	2	0	131	62	4		0	0	0	0	NA	NA	86	55	3	NA	NA	NA	NA	NA
ZNF429	ENST00000358491	19	2021	0	Low_pLI	68	20	0	486	152	1	0	1	1	0	0	NA	NA	63	220	1	0		NA	NA	NA
ZNF43	ENST00000354959	19	2426	0	Low_pLI	52	11	0	484	150	3	0	1	1	0	0	NA	NA	63	268	1	0.0001		NA	NA	NA
ZNF430	ENST00000261560	19	1708	0.01	Low_pLI	43	16	0	328	120	1	0	1	1	0	0	NA	NA	90	182	1	0		NA	NA	NA
ZNF431	ENST00000311048	19	1726	0.02	Low_pLI	51	17	0	337	125	1	1	1	1	0	0	NA	NA	136	192	1	0.0001		NA	NA	NA
ZNF432	ENST00000221315	19	1955	0	Low_pLI	51	23	44	421	128	1	1	1	1	0	0	NA	NA	327	215	1	0.0001		NA	NA	NA
ZNF433	ENST00000550507	19	2009	0.01	Low_pLI	96	20	92	404	155	3	3	1	1	0	0	NA	NA	52	67	5	0		NA	NA	NA
ZNF436	ENST00000314011	1	1410	0	Low_pLI	23	10	0	279	133	0	3	1	1	0	0	NA	NA	236	138	1	0.0115		NA	NA	NA
ZNF439	ENST00000682736	19	1511	0.01	Low_pLI	57	25	0	303	93	1	0	1	1	0	0	NA	NA	49	NA	NA	0.0001		NA	NA	NA
ZNF44	ENST00000355684	19	1844	0	Low_pLI	60	23	56	389	116	0	0	1	1	0	0	NA	NA	91	193	1	0		NA	NA	NA
ZNF440	ENST00000304060	19	1784	0.01	Low_pLI	57	25	0	407	144	0	3	1	1	0	0	NA	NA	53	195	1	0.0001		NA	NA	NA
ZNF441	ENST00000357901	19	2078	0.36	Mid_pLI	31	12	0	409	158	0	0	1	1	0	0	NA	NA	58	226	1	0.0021		NA	NA	NA
ZNF442	ENST00000242804	19	1880	0.03	Low_pLI	49	19	0	402	125	1	1	1	1	0	0	NA	NA	70	202	1	0		NA	NA	NA
ZNF443	ENST00000301547	19	2012	0	Low_pLI	49	20	46	466	139	1	0	1	1	0	0	NA	NA	57	218	1	0.0002		NA	NA	NA
ZNF444	ENST00000337080	19	981	0.87	Mid_pLI	15	7	12	269	163	0	3	1	1	0	0	NA	NA	92	56	1	NA		NA	NA	NA
ZNF445	ENST00000396077	3	3090	1	High_pLI	20	7	0	566	248	0	4	1	1	0	0	NA	NA	439	290	1	0.0187		NA	NA	NA
ZNF446	ENST00000594369	19	1347	0	Low_pLI	46	21	16	361	193	0	3	1	1	1	1	4	4	191	104	1	0.0002		NA	NA	NA
ZNF449	ENST00000339249	X	1553	0.67	Mid_pLI	8	1	0	162	80	0		1	1	0	0	NA	NA	290	172	1	0.2464	NA	NA	NA	NA
ZNF45	ENST00000269973	19	2045	0	Low_pLI	58	20	51	374	158	1	0	1	1	0	0	NA	NA	372	212	1	0		NA	NA	NA
ZNF451	ENST00000370706	6	3171	0	Low_pLI	89	39	0	575	198	1	1	1	1	2	0	NA	NA	644	286	1	0		NA	NA	NA
ZNF454	ENST00000519564	5	1565	0	Low_pLI	30	16	0	270	126	1	3	1	1	0	0	NA	NA	272	166	1	0.0024		NA	NA	NA
ZNF460	ENST00000360338	19	1686	0.68	Mid_pLI	12	10	11	246	162	3	0	1	0	0	0	NA	NA	37	146	1	0.1061		NA	NA	NA
ZNF461	ENST00000588268	19	1687	0	Low_pLI	39	17	34	299	117	0	3	1	1	0	0	NA	NA	312	178	1	0.0002		NA	NA	NA
ZNF462	ENST00000277225	9	7509	1	High_pLI	9	4	0	1368	739	1		1	1	5	31	0	4	1120	616	1	0.1909	1	NA	NA	NA
ZNF467	ENST00000302017	7	1784	0	Low_pLI	56	19	0	515	218	0	3	1	1	0	0	NA	NA	196	112	3	0		NA	NA	NA
ZNF468	ENST00000595646	19	1566	0	Low_pLI	43	20	42	337	148	0	0	1	1	0	0	NA	NA	34	152	1	0.0002		NA	NA	NA
ZNF469	ENST00000565624	16	11861	0.72	Mid_pLI	137	47	136	3565	1685	1	1	1	1	2	47	0	0	446	759	1	0	1	NA	NA	NA
ZNF470	ENST00000330619	19	2150	0	Low_pLI	66	27	62	530	154	0	0	1	1	0	0	NA	NA	363	219	1	0		NA	NA	NA
ZNF471	ENST00000308031	19	1877	0	Low_pLI	63	23	59	371	131	1	0	1	1	0	0	NA	NA	333	215	1	0		NA	NA	NA
ZNF473	ENST00000270617	19	2612	0.26	Mid_pLI	19	6	19	499	235	0	0	1	1	0	0	NA	NA	372	241	1	0.0233		NA	NA	NA
ZNF474	ENST00000296600	5	1094	0	Low_pLI	28	9	27	284	112	1	0	1	1	0	0	NA	NA	110	91	1	0.0037		NA	NA	NA
ZNF479	ENST00000319636	7	1571	0	Low_pLI	30	16	22	299	87	3	3	1	0	0	0	NA	NA	69	174	1	0.0014		NA	NA	NA
ZNF48	ENST00000613509	16	1855	0.01	Low_pLI	26	11	0	413	166	0	0	1	1	0	0	NA	NA	189	129	1	0.0047		NA	NA	NA
ZNF480	ENST00000595962	19	1604	0.04	Low_pLI	47	25	38	334	111	0	0	1	1	0	0	NA	NA	79	158	1	0.0001		NA	NA	NA
ZNF483	ENST00000309235	9	2230	0.97	High_pLI	23	6	21	364	165	3	5	1	1	0	0	NA	NA	406	230	1	0.0093		NA	NA	NA
ZNF484	ENST00000375495	9	2555	0	Low_pLI	50	20	40	453	161	0	0	1	1	0	0	NA	NA	430	262	1	0		NA	NA	NA
ZNF485	ENST00000361807	10	1322	0	Low_pLI	37	13	30	257	114	1	3	1	1	0	0	NA	NA	206	136	1	0.0006		NA	NA	NA
ZNF486	ENST00000335117	19	1388	0	Low_pLI	39	16	36	402	127	3	0	1	1	0	0	NA	NA	66	151	1	0.0002		NA	NA	NA
ZNF488	ENST00000585316	10	1022	0	Low_pLI	30	16	27	241	113	1	0	1	1	0	0	NA	NA	97	72	0	0.0029		NA	NA	NA
ZNF490	ENST00000311437	19	1585	0	Low_pLI	26	10	25	295	117	3	0	1	1	0	0	NA	NA	83	173	1	0.0071		NA	NA	NA
ZNF491	ENST00000323169	19	1313		NA	36	13	0	293	84	1	3	1	1	0	0	NA	NA	NA	145	1	0.0006		NA	NA	NA
ZNF492	ENST00000456783	19	1593	0.19	Mid_pLI	30	16	28	324	110	1	0	1	1	0	0	NA	NA	33	184	1	0.0033		NA	NA	NA
ZNF493	ENST00000392288	19	2321	0	Low_pLI	58	21	49	578	185	0	0	1	1	0	0	NA	NA	64	250	1	0		NA	NA	NA
ZNF496	ENST00000682384	1	1757	1	High_pLI	7	5	0	364	194	3	3	1	1	0	0	NA	NA	266	NA	NA	0.2783	NA	NA	NA	NA
ZNF497	ENST00000311044	19	1496		NA	49	18	47	499	242	0	0	1	1	0	0	NA	NA	NA	97	1	0.0001		NA	NA	NA
ZNF500	ENST00000219478	16	1438	0	Low_pLI	38	20	15	471	245	0	0	1	1	0	0	NA	NA	195	114	1	0.0007		NA	NA	NA
ZNF501	ENST00000620116	3	815	0.28	Mid_pLI	26	11	2	175	55	3	3	1	1	0	0	NA	NA	118	97	1	NA		NA	NA	NA
ZNF502	ENST00000436624	3	1633	0	Low_pLI	44	18	1	291	99	0	0	1	1	0	0	NA	NA	285	181	1	0.0001		NA	NA	NA
ZNF503	ENST00000372524	10	1939	0.95	High_pLI	12	5	0	536	359	5	5	1	1	0	0	NA	NA	160	74	3	0.1056		NA	NA	NA
ZNF506	ENST00000540806	19	1331	0	Low_pLI	53	10	47	201	80	1	0	1	1	0	0	NA	NA	194	144	1	0		NA	NA	NA
ZNF507	ENST00000355898	19	2857	0.06	Low_pLI	38	11	1	555	252	1	3	1	1	0	0	NA	NA	475	246	1	0.0005		NA	NA	NA
ZNF510	ENST00000223428	9	2047	0	Low_pLI	66	22	58	381	154	1	0	1	1	0	0	NA	NA	352	227	1	0		NA	NA	NA
ZNF511	ENST00000361518	10	753	0	Low_pLI	21	9	0	227	96	0	0	1	0	0	0	NA	NA	126	57	0	NA		NA	NA	NA
ZNF512	ENST00000355467	2	1690	0.98	High_pLI	20	11	0	226	131	3	3	1	1	0	0	NA	NA	407	177	1	0.0219		NA	NA	NA
ZNF512B	ENST00000369888	20	2663	1	High_pLI	15	9	0	610	320	0	0	1	1	1	0	NA	NA	450	213	1	0.0514		NA	NA	NA
ZNF513	ENST00000323703	2	1622	0.82	Mid_pLI	19	5	0	397	191	0	1	1	1	0	1	5	NA	201	99	0	0.0225		NA	NA	NA
ZNF514	ENST00000295208	2	1200	0	Low_pLI	31	13	21	241	78	0	3	1	0	0	0	NA	NA	224	132	1	0.0016		NA	NA	NA
ZNF516	ENST00000443185	18	3487	1	High_pLI	13	6	0	919	558	0	3	1	1	0	0	NA	NA	387	240	1	0.0821		NA	NA	NA
ZNF517	ENST00000359971	8	1475	0	Low_pLI	59	24	54	427	239	0	3	1	1	0	0	NA	NA	111	99	1	0		NA	NA	NA
ZNF518A	ENST00000316045	10	4451		NA	57	16	0	972	382	0	0	1	1	0	0	NA	NA	NA	418	1	0		NA	NA	NA
ZNF518B	ENST00000326756	4	3224	0	Low_pLI	44	12	10	810	279	0	4	1	1	2	0	NA	NA	451	280	1	0.0002		NA	NA	NA
ZNF519	ENST00000590202	18	1620	0.01	Low_pLI	46	18	42	333	116	1	0	1	1	0	0	NA	NA	36	180	1	0.0001		NA	NA	NA
ZNF521	ENST00000361524	18	3929	1	High_pLI	8	6	0	638	352	4	4	1	1	2	0	NA	NA	583	332	1	0.2246	NA	NA	NA	NA
ZNF524	ENST00000301073	19	794	0.08	Low_pLI	14	6	12	218	99	0	0	1	1	0	0	NA	NA	52	45	0	NA		NA	NA	NA
ZNF526	ENST00000301215	19	2012	0.52	Mid_pLI	37	13	6	487	183	1	5	1	1	0	4	3	3	212	143	3	0.0007		NA	NA	NA
ZNF527	ENST00000436120	19	1826	0	Low_pLI	43	22	36	308	128	1	0	1	1	0	0	NA	NA	320	195	1	0.0002		NA	NA	NA
ZNF528	ENST00000360465	19	1883	0	Low_pLI	77	31	62	447	145	1	0	1	1	0	0	NA	NA	71	184	1	0		NA	NA	NA
ZNF529	ENST00000591340	19	1688	0	Low_pLI	39	20	35	312	105	1	3	1	1	1	0	NA	NA	297	179	1	0.0005		NA	NA	NA
ZNF530	ENST00000597700	19	1699	0.01	Low_pLI	45	17	45	333	128	0	0	1	1	0	0	NA	NA	34	7	5	0		NA	NA	NA
ZNF532	ENST00000591808	18	3898	0.99	High_pLI	21	8	0	677	400	0	0	1	1	1	0	NA	NA	526	309	1	0.0151		NA	NA	NA
ZNF534	ENST00000433050	19	1982	0	Low_pLI	63	25	52	469	161	1	3	1	1	0	0	NA	NA	76	172	1	0		NA	NA	NA
ZNF536	ENST00000355537	19	3899	1	High_pLI	7	3	0	844	482	3		1	1	1	0	NA	NA	448	310	1	0.2764	NA	NA	NA	NA
ZNF540	ENST00000316433	19	1979	0.39	Mid_pLI	57	18	52	386	134	3	3	1	1	0	0	NA	NA	67	217	1	0		NA	NA	NA
ZNF541	ENST00000391901	19	4026	1	High_pLI	21	7	0	919	448	0	5	1	1	0	0	NA	NA	603	303	1	0.0171		NA	NA	NA
ZNF543	ENST00000321545	19	1799	0	Low_pLI	63	22	57	425	160	0	0	1	1	0	0	NA	NA	256	173	1	0		NA	NA	NA
ZNF546	ENST00000347077	19	2506	0	Low_pLI	87	31	0	522	155	1	3	1	1	0	0	NA	NA	439	254	1	0		NA	NA	NA
ZNF547	ENST00000282282	19	1206	0.01	Low_pLI	39	16	36	239	104	3	3	1	1	0	0	NA	NA	37	116	1	0.0004		NA	NA	NA
ZNF548	ENST00000336128	19	1634	0.34	Mid_pLI	34	15	27	310	135	0	0	1	1	0	0	NA	NA	50	161	1	0.001		NA	NA	NA
ZNF549	ENST00000376233	19	1919	0	Low_pLI	59	21	55	399	153	0	0	1	1	0	0	NA	NA	53	202	1	0		NA	NA	NA
ZNF551	ENST00000282296	19	2010	0.06	Low_pLI	61	22	55	415	164	1	1	1	1	0	0	NA	NA	39	202	1	0		NA	NA	NA
ZNF552	ENST00000391701	19	1221	0	Low_pLI	29	7	26	209	114	0	0	1	1	0	0	NA	NA	35	117	1	0.0026		NA	NA	NA
ZNF554	ENST00000317243	19	1612	0	Low_pLI	50	27	40	366	150	0	3	1	1	1	0	NA	NA	267	146	1	0		NA	NA	NA
ZNF555	ENST00000334241	19	1883	0	Low_pLI	51	22	47	407	165	0	0	1	1	0	0	NA	NA	242	198	1	0.0002		NA	NA	NA
ZNF556	ENST00000307635	19	1367	0	Low_pLI	33	15	26	354	138	0	3	1	1	0	0	NA	NA	75	144	1	0.0011		NA	NA	NA
ZNF557	ENST00000252840	19	1287	0.03	Low_pLI	42	9	33	257	125	0	3	1	1	0	0	NA	NA	107	114	1	0.0002		NA	NA	NA
ZNF558	ENST00000601372	19	1203	0	Low_pLI	22	10	0	220	117	4	4	1	1	0	0	NA	NA	217	107	1	0.0121		NA	NA	NA
ZNF559	ENST00000603380	19	1613	0	Low_pLI	104	20	93	401	138	1	3	1	1	0	0	NA	NA	71	159	1	0		NA	NA	NA
ZNF559-ZNF177	ENST00000683217	19	1441	0	Low_pLI	51	12	42	343	124	1	0	1	1	0	0	NA	NA	166	NA	NA	0.0001		NA	NA	NA
ZNF560	ENST00000301480	19	2365	0	Low_pLI	61	18	0	513	168	0	3	1	1	1	0	NA	NA	182	231	1	0		NA	NA	NA
ZNF561	ENST00000302851	19	1456	0	Low_pLI	33	10	28	344	110	3	3	1	1	0	0	NA	NA	91	146	1	0.0014		NA	NA	NA
ZNF562	ENST00000453372	19	1276	0.06	Low_pLI	29	12	23	286	110	3	0	1	1	0	0	NA	NA	94	135	1	0.0023		NA	NA	NA
ZNF563	ENST00000293725	19	1427	0.76	Mid_pLI	42	22	0	292	97	0	0	1	1	0	0	NA	NA	59	161	1	0.0002		NA	NA	NA
ZNF564	ENST00000339282	19	1658	0.36	Mid_pLI	47	19	42	331	138	1	1	1	1	0	0	NA	NA	57	183	1	0		NA	NA	NA
ZNF565	ENST00000304116	19	1496	0	Low_pLI	37	18	6	285	109	0	0	1	1	0	0	NA	NA	269	152	1	0.0007		NA	NA	NA
ZNF566	ENST00000452939	19	1253	0.41	Mid_pLI	29	14	0	212	83	0	3	1	1	0	0	NA	NA	247	78	3	0.0024		NA	NA	NA
ZNF567	ENST00000682579	19	1940	0	Low_pLI	38	11	0	322	130	1	3	1	1	0	0	NA	NA	333	NA	NA	0.0003		NA	NA	NA
ZNF568	ENST00000333987	19	1930	0	Low_pLI	59	27	49	349	115	1	1	1	1	0	0	NA	NA	351	219	1	0		NA	NA	NA
ZNF569	ENST00000316950	19	2057	0	Low_pLI	47	19	0	321	132	1	3	1	1	0	0	NA	NA	373	229	1	0		NA	NA	NA
ZNF57	ENST00000306908	19	1664	0	Low_pLI	70	28	62	389	140	1	1	1	1	0	0	NA	NA	70	168	1	0		NA	NA	NA
ZNF570	ENST00000330173	19	1607	0	Low_pLI	37	18	26	306	96	0	0	1	1	0	0	NA	NA	324	186	1	0.0006		NA	NA	NA
ZNF571	ENST00000451802	19	1827	0	Low_pLI	71	22	67	397	124	1	0	1	1	0	0	NA	NA	318	198	1	0		NA	NA	NA
ZNF572	ENST00000319286	8	1588	0.01	Low_pLI	37	12	32	318	116	0	0	1	1	1	0	NA	NA	258	158	1	0.0004		NA	NA	NA
ZNF573	ENST00000536220	19	1994	0	Low_pLI	43	16	0	391	131	0	0	1	1	0	0	NA	NA	328	212	1	0.0001		NA	NA	NA
ZNF574	ENST00000359044	19	2690	0.08	Low_pLI	32	14	0	607	308	0	3	1	1	1	0	NA	NA	283	176	1	0.0018		NA	NA	NA
ZNF575	ENST00000314228	19	736	0.11	Mid_pLI	28	4	0	187	81	0		1	0	0	0	NA	NA	66	36	0	NA		NA	NA	NA
ZNF576	ENST00000336564	19	511	0	Low_pLI	12	3	0	111	50	0		1	0	0	0	NA	NA	49	38	3	NA		NA	NA	NA
ZNF577	ENST00000638348	19	1454	0	Low_pLI	38	11	30	312	122	1	3	1	0	1	0	NA	NA	202	156	1	0.0003		NA	NA	NA
ZNF578	ENST00000421239	19	1770	0	Low_pLI	71	35	67	434	127	1	1	1	1	0	0	NA	NA	46	179	1	0		NA	NA	NA
ZNF579	ENST00000325421	19	1688	0.84	Mid_pLI	12	3	8	355	268	0		1	1	0	0	NA	NA	141	100	3	0.1019		NA	NA	NA
ZNF580	ENST00000325333	19	518	0.53	Mid_pLI	10	4	8	128	79	0		1	1	0	0	NA	NA	33	24	0	NA		NA	NA	NA
ZNF581	ENST00000270451	19	593	0.09	Low_pLI	13	6	7	153	64	0	0	1	1	0	0	NA	NA	51	36	0	NA		NA	NA	NA
ZNF583	ENST00000333201	19	1706	0.01	Low_pLI	32	16	0	261	101	3	3	1	1	0	0	NA	NA	331	189	1	0.0016		NA	NA	NA
ZNF584	ENST00000306910	19	1262	0	Low_pLI	24	12	17	249	103	0	0	1	1	0	0	NA	NA	169	107	1	0.0081		NA	NA	NA
ZNF585A	ENST00000292841	19	2306	0	Low_pLI	34	18	24	430	160	1	0	1	1	0	0	NA	NA	370	246	1	0.001		NA	NA	NA
ZNF585B	ENST00000532828	19	2306	0	Low_pLI	56	25	51	445	173	1	1	1	1	0	0	NA	NA	398	236	1	0		NA	NA	NA
ZNF586	ENST00000396154	19	1206	0.04	Low_pLI	28	9	24	238	90	0	4	1	1	0	0	NA	NA	32	111	1	0.0044		NA	NA	NA
ZNF587	ENST00000339656	19	1725	0.05	Low_pLI	66	32	63	333	134	1	0	1	1	0	0	NA	NA	35	176	1	0		NA	NA	NA
ZNF587B	ENST00000594901	19	1899	0	Low_pLI	81	27	73	421	156	0	3	1	1	0	0	NA	NA	205	193	1	0		NA	NA	NA
ZNF589	ENST00000354698	3	1091	0	Low_pLI	45	17	39	219	82	1	3	1	1	0	0	NA	NA	61	98	1	0		NA	NA	NA
ZNF592	ENST00000560079	15	3796	1	High_pLI	15	7	2	785	376	0	0	1	1	0	0	NA	NA	466	265	1	0.0473		NA	NA	NA
ZNF593	ENST00000374266	1	402	0	Low_pLI	12	3	0	100	37	1		1	0	0	0	NA	NA	53	31	3	NA		NA	NA	NA
ZNF594	ENST00000575779	17	2423	0	Low_pLI	95	29	95	578	198	1	0	1	1	0	0	NA	NA	94	278	1	0		NA	NA	NA
ZNF595	ENST00000610261	4	1943	0.31	Mid_pLI	57	20	17	466	174	1	0	1	0	0	0	NA	NA	49	205	1	0		NA	NA	NA
ZNF596	ENST00000398612	8	1510	0	Low_pLI	37	19	0	459	148	1	0	1	1	0	0	NA	NA	215	160	1	0.0007		NA	NA	NA
ZNF597	ENST00000301744	16	1272	0.07	Low_pLI	21	7	18	285	122	0	3	1	1	0	0	NA	NA	116	116	1	0.0156		NA	NA	NA
ZNF599	ENST00000329285	19	1763	0	Low_pLI	62	29	52	363	125	0	1	1	1	0	0	NA	NA	286	175	1	0		NA	NA	NA
ZNF605	ENST00000360187	12	1923	0.4	Mid_pLI	38	18	32	359	145	1	3	1	1	0	0	NA	NA	361	211	1	0.0008		NA	NA	NA
ZNF606	ENST00000551380	19	2373	0.42	Mid_pLI	27	12	0	439	185	0	4	1	1	0	0	NA	NA	434	142	3	0.0045		NA	NA	NA
ZNF607	ENST00000355202	19	2087	0	Low_pLI	71	23	63	430	154	1	0	1	1	0	0	NA	NA	270	212	1	0.0001		NA	NA	NA
ZNF608	ENST00000513986	5	4530	1	High_pLI	7	1	0	902	423	3		1	1	0	0	NA	NA	660	155	3	0.2299	NA	NA	NA	NA
ZNF609	ENST00000326648	15	4228	1	High_pLI	12	7	0	841	362	0	5	1	1	2	0	NA	NA	639	352	1	0.1044		NA	NA	NA
ZNF610	ENST00000403906	19	1385	0	Low_pLI	28	11	20	309	108	3	0	1	1	0	0	NA	NA	76	137	1	0.002		NA	NA	NA
ZNF611	ENST00000652185	19	2115	0.07	Low_pLI	60	31	53	503	173	1	1	1	1	0	0	NA	NA	49	NA	NA	0		NA	NA	NA
ZNF613	ENST00000293471	19	1850	0	Low_pLI	38	12	34	340	127	0	3	1	0	0	0	NA	NA	282	186	1	0.0002		NA	NA	NA
ZNF614	ENST00000270649	19	1754	0	Low_pLI	36	12	34	369	138	3	0	1	1	0	0	NA	NA	283	188	1	0.0006		NA	NA	NA
ZNF615	ENST00000598071	19	2224	0	Low_pLI	51	25	45	434	144	0	0	1	1	0	0	NA	NA	358	236	1	0		NA	NA	NA
ZNF616	ENST00000600228	19	2343	0.01	Low_pLI	48	19	46	497	174	1	0	1	1	0	0	NA	NA	38	226	1	0.0002		NA	NA	NA
ZNF618	ENST00000374126	9	2850	1	High_pLI	16	8	0	606	363	5	3	1	1	2	0	NA	NA	475	216	1	0.0421		NA	NA	NA
ZNF619	ENST00000432264	3	1727	0	Low_pLI	46	13	36	345	140	1	3	1	1	0	0	NA	NA	233	151	1	0		NA	NA	NA
ZNF620	ENST00000314529	3	1265	0	Low_pLI	41	17	30	237	88	0	0	1	1	0	0	NA	NA	146	132	1	0.0004		NA	NA	NA
ZNF621	ENST00000339296	3	1316	0	Low_pLI	26	12	24	263	78	3	3	1	1	0	0	NA	NA	194	118	0	0.0062		NA	NA	NA
ZNF622	ENST00000308683	5	1428	0.11	Mid_pLI	31	16	0	288	113	0	4	1	1	0	0	NA	NA	256	147	1	0.0019		NA	NA	NA
ZNF623	ENST00000526926	8	1490	0	Low_pLI	26	13	11	274	125	0	1	1	1	1	0	NA	NA	210	142	1	0.0045		NA	NA	NA
ZNF624	ENST00000311331	17	2593	0.03	Low_pLI	52	17	0	405	188	0	1	1	1	0	0	NA	NA	472	277	1	0		NA	NA	NA
ZNF625	ENST00000439556	19	1115	0.73	Mid_pLI	28	14	25	190	75	0	3	1	0	0	0	NA	NA	56	123	1	0.0041		NA	NA	NA
ZNF626	ENST00000601440	19	1583	0.41	Mid_pLI	43	17	41	325	99	3	3	3	3	0	0	NA	NA	61	173	1	NA		NA	NA	NA
ZNF627	ENST00000361113	19	1382	0.33	Mid_pLI	33	16	33	264	101	0	0	1	1	0	0	NA	NA	53	141	1	0.0012		NA	NA	NA
ZNF628	ENST00000598519	19	3178	0.91	High_pLI	35	12	29	858	482	3	3	1	1	2	0	NA	NA	260	178	1	0.0009		NA	NA	NA
ZNF629	ENST00000262525	16	2608	1	High_pLI	9	3	0	395	272	3		0	1	1	0	NA	NA	306	201	1	0.1989	NA	NA	NA	NA
ZNF630	ENST00000276054	X	1970	0	Low_pLI	20	9	18	287	102	0	0	1	1	0	0	NA	NA	321	171	0	0.0194		NA	NA	NA
ZNF638	ENST00000264447	2	5910	1	High_pLI	25	6	0	1298	468	0	3	1	1	0	0	NA	NA	1178	620	1	0.005		NA	NA	NA
ZNF639	ENST00000496856	3	1454	0	Low_pLI	15	5	0	246	101	0	3	1	1	0	0	NA	NA	259	118	1	0.0552		NA	NA	NA
ZNF641	ENST00000547026	12	1270	0	Low_pLI	29	12	0	244	97	1	0	1	1	0	0	NA	NA	235	123	1	0.003		NA	NA	NA
ZNF644	ENST00000337393	1	3979	1	High_pLI	14	3	0	739	308	3		1	1	4	2	4	4	683	371	1	0.0599		NA	NA	NA
ZNF646	ENST00000300850	16	5497	0	Low_pLI	63	20	0	1278	519	0	0	1	1	0	0	NA	NA	590	382	1	0		NA	NA	NA
ZNF648	ENST00000339948	1	1706	0	Low_pLI	52	22	50	442	214	0	1	1	1	0	0	NA	NA	159	119	1	0		NA	NA	NA
ZNF649	ENST00000354957	19	1514	0.07	Low_pLI	36	13	31	280	131	0	0	1	1	0	0	NA	NA	91	163	1	0.0002		NA	NA	NA
ZNF652	ENST00000430262	17	1816	0.82	Mid_pLI	18	4	0	350	158	0		1	1	0	0	NA	NA	274	176	3	0.0278		NA	NA	NA
ZNF653	ENST00000293771	19	1839	0	Low_pLI	18	9	0	439	254	3	0	1	1	0	0	NA	NA	289	136	1	0.0299		NA	NA	NA
ZNF654	ENST00000636215	3	3378	1	High_pLI	14	3	0	586	230	3		1	1	0	0	NA	NA	263	289	1	0.0689		NA	NA	NA
ZNF655	ENST00000252713	7	1474	0.15	Mid_pLI	40	13	33	313	96	1	1	1	1	0	0	NA	NA	282	169	1	0.0003		NA	NA	NA
ZNF658	ENST00000621410	9	3176	0	Low_pLI	63	26	0	591	213	3	0	3	3	0	0	NA	NA	252	325	1	NA		NA	NA	NA
ZNF660	ENST00000322734	3	995	0	Low_pLI	31	12	0	211	59	0	3	1	1	0	0	NA	NA	154	114	1	NA		NA	NA	NA
ZNF662	ENST00000440367	3	1277	0	Low_pLI	43	18	35	315	99	1	3	1	1	0	0	NA	NA	219	126	1	0.0001		NA	NA	NA
ZNF664	ENST00000337815	12	785	0	Low_pLI	9	3	0	96	63	1		0	1	0	0	NA	NA	119	82	1	NA	NA	NA	NA	NA
ZNF665	ENST00000396424	19	2034	0.01	Low_pLI	59	30	51	464	144	1	1	1	1	0	0	NA	NA	38	201	1	0		NA	NA	NA
ZNF667	ENST00000504904	19	1829	0	Low_pLI	36	16	7	333	125	0	0	1	1	0	0	NA	NA	320	197	1	0.0002		NA	NA	NA
ZNF668	ENST00000300849	16	1858	0.22	Mid_pLI	17	3	0	404	254	0		1	1	0	2	4	4	224	116	1	0.0361		NA	NA	NA
ZNF669	ENST00000448299	1	1133	0	Low_pLI	34	12	32	242	88	1	1	1	1	0	0	NA	NA	79	112	1	0.0015		NA	NA	NA
ZNF670	ENST00000366503	1	1166	0	Low_pLI	35	9	31	209	76	1	0	1	1	0	0	NA	NA	58	121	1	0.0009		NA	NA	NA
ZNF671	ENST00000317398	19	1601	0	Low_pLI	48	16	36	316	135	1	3	1	1	0	0	NA	NA	79	148	1	0		NA	NA	NA
ZNF672	ENST00000306562	1	1358	0.08	Low_pLI	31	11	30	391	187	3	0	1	1	0	0	NA	NA	97	71	1	0.002		NA	NA	NA
ZNF674	ENST00000683375	X	1727	0	Low_pLI	39	12	37	204	69	1	3	1	0	0	0	NA	NA	307	NA	NA	0.0002		NA	NA	NA
ZNF675	ENST00000359788	19	1703	0.12	Mid_pLI	61	24	0	371	126	1	1	1	1	0	0	NA	NA	63	205	1	0		NA	NA	NA
ZNF676	ENST00000397121	19	1764	0.18	Mid_pLI	37	18	35	336	123	0	0	1	1	0	0	NA	NA	32	202	1	0.0004		NA	NA	NA
ZNF677	ENST00000598513	19	1752	0	Low_pLI	70	26	64	379	127	1	1	1	1	1	0	NA	NA	338	177	1	0		NA	NA	NA
ZNF678	ENST00000343776	1	1576	0.02	Low_pLI	41	23	37	335	112	3	3	1	1	0	0	NA	NA	16	178	1	0.0004		NA	NA	NA
ZNF679	ENST00000421025	7	1232	0.18	Mid_pLI	31	12	24	291	110	0	0	1	1	0	0	NA	NA	70	137	1	0.0017		NA	NA	NA
ZNF680	ENST00000309683	7	1589	0.42	Mid_pLI	36	16	33	302	100	0	0	1	1	0	0	NA	NA	63	177	1	0.0006		NA	NA	NA
ZNF681	ENST00000402377	19	1934	0	Low_pLI	51	16	0	422	137	1	0	1	1	0	0	NA	NA	64	216	1	0		NA	NA	NA
ZNF682	ENST00000397165	19	1493	0.02	Low_pLI	46	18	8	305	94	1	3	1	1	0	0	NA	NA	59	164	1	0.0001		NA	NA	NA
ZNF683	ENST00000349618	1	1510	0	Low_pLI	37	12	13	325	160	0	3	1	1	0	0	NA	NA	163	96	1	0.0007		NA	NA	NA
ZNF684	ENST00000372699	1	1133	0	Low_pLI	20	8	18	228	74	0	5	1	1	0	0	NA	NA	207	114	1	0.0211		NA	NA	NA
ZNF687	ENST00000336715	1	3706	0.97	High_pLI	23	4	0	785	391	0		1	1	1	2	4	4	411	231	1	0.0114		NA	NA	NA
ZNF688	ENST00000223459	16	828	0	Low_pLI	11	4	2	175	91	3		1	1	0	0	NA	NA	99	57	3	NA		NA	NA	NA
ZNF689	ENST00000287461	16	1500	0.42	Mid_pLI	21	10	1	305	152	0	0	1	1	0	0	NA	NA	183	93	1	0.0152		NA	NA	NA
ZNF69	ENST00000429654	19	1697	0	Low_pLI	44	15	0	411	135	1	1	1	1	0	0	NA	NA	106	187	1	0.0001		NA	NA	NA
ZNF691	ENST00000651192	1	946	0.82	Mid_pLI	15	6	0	209	83	5	5	1	1	0	0	NA	NA	135	NA	NA	NA		NA	NA	NA
ZNF692	ENST00000306601	1	1549	0	Low_pLI	40	14	10	353	172	0	0	1	1	0	0	NA	NA	280	110	1	0.0003		NA	NA	NA
ZNF695	ENST00000339986	1	1544	0	Low_pLI	28	15	26	286	110	3	3	1	1	0	0	NA	NA	60	167	1	0.0024		NA	NA	NA
ZNF696	ENST00000330143	8	1123	0.21	Mid_pLI	34	13	10	359	162	3	3	1	1	0	0	NA	NA	71	75	1	0.001		NA	NA	NA
ZNF697	ENST00000421812	1	1636	0	Low_pLI	30	9	1	496	246	3	3	1	1	1	0	NA	NA	155	109	1	0.0028		NA	NA	NA
ZNF699	ENST00000591998	19	1924	0	Low_pLI	46	21	31	356	145	1	0	1	1	1	5	0	NA	349	209	1	0.0001		NA	NA	NA
ZNF7	ENST00000532777	8	2057	0	Low_pLI	55	19	51	451	194	1	0	1	1	0	0	NA	NA	341	70	5	0		NA	NA	NA
ZNF70	ENST00000341976	22	1340	0	Low_pLI	22	10	0	294	132	0	0	1	1	0	0	NA	NA	179	127	1	0.0131		NA	NA	NA
ZNF700	ENST00000254321	19	2225	0	Low_pLI	64	21	0	483	171	0	0	1	1	1	0	NA	NA	58	253	1	0		NA	NA	NA
ZNF701	ENST00000391785	19	1395	0	Low_pLI	47	15	45	324	103	0	0	1	1	0	0	NA	NA	69	137	1	0		NA	NA	NA
ZNF703	ENST00000331569	8	1771	0.36	Mid_pLI	13	6	0	391	231	0	0	1	1	0	0	NA	NA	144	69	1	0.0868		NA	NA	NA
ZNF704	ENST00000327835	8	1231	1	High_pLI	10	2	0	219	139	3		1	1	0	0	NA	NA	220	87	0	0.1501		NA	NA	NA
ZNF705G	ENST00000400156	8	898	0	Low_pLI	21	10	6	239	86	3	3	1	0	0	0	NA	NA	85	96	1	NA		NA	NA	NA
ZNF706	ENST00000311212	8	229	0.7	Mid_pLI	1	0	0	18	16	5		0	0	0	0	NA	NA	49	32	3	NA	NA	NA	NA	NA
ZNF707	ENST00000358656	8	1112	0	Low_pLI	30	12	26	297	136	0	4	1	1	0	0	NA	NA	123	83	1	0.003		NA	NA	NA
ZNF708	ENST00000356929	19	1688	0	Low_pLI	41	20	0	317	118	0	0	1	1	0	0	NA	NA	63	190	1	0.0003		NA	NA	NA
ZNF709	ENST00000397732	19	1922	0	Low_pLI	55	23	51	366	123	1	0	1	1	0	0	NA	NA	53	228	1	0		NA	NA	NA
ZNF71	ENST00000599599	19	1647	0	Low_pLI	37	16	35	391	211	3	3	1	1	0	0	NA	NA	176	30	5	0.0006		NA	NA	NA
ZNF710	ENST00000268154	15	1991	0.99	High_pLI	16	10	0	417	265	0	0	1	1	0	0	NA	NA	249	162	1	0.0412		NA	NA	NA
ZNF711	ENST00000674551	X	2416	0.98	High_pLI	7	0	0	237	129	5		1	1	2	7	0	3	386	NA	NA	0.2716	1	NA	NA	NA
ZNF713	ENST00000429591	7	1328	0	Low_pLI	28	10	5	246	93	3	5	1	1	0	0	NA	NA	231	142	1	0.0027		NA	NA	NA
ZNF714	ENST00000456283	19	1665	0.04	Low_pLI	44	14	0	358	121	1	0	1	1	0	0	NA	NA	36	184	1	0.0005		NA	NA	NA
ZNF716	ENST00000420713	7	1484	0	Low_pLI	47	23	39	340	105	0	0	1	0	0	0	NA	NA	68	163	1	0		NA	NA	NA
ZNF717	ENST00000652011	3	2741	0.02	Low_pLI	91	29	82	628	216	0	0	1	1	0	0	NA	NA	67	NA	NA	0		NA	NA	NA
ZNF720	ENST00000316491	16	376	0.22	Mid_pLI	11	5	0	76	26	3	5	3	0	0	0	NA	NA	95	33	1	NA		NA	NA	NA
ZNF721	ENST00000511833	4	2770	0.09	Low_pLI	95	20	93	673	202	1	3	1	1	0	0	NA	NA	12	299	1	0		NA	NA	NA
ZNF726	ENST00000594466	19	1847	0	Low_pLI	86	32	80	534	160	0	0	1	1	0	0	NA	NA	82	203	1	0		NA	NA	NA
ZNF727	ENST00000456806	7	1496	0	Low_pLI	41	17	37	342	113	1	0	1	1	0	0	NA	NA	60	153	1	0.0003		NA	NA	NA
ZNF728	ENST00000594710	19	1865	0	Low_pLI	48	19	44	375	116	3	3	1	1	0	0	NA	NA	61	215	1	0.0001		NA	NA	NA
ZNF729	ENST00000601693	19	3755	0.4	Mid_pLI	108	38	101	913	325	1	1	1	1	0	0	NA	NA	63	430	1	0		NA	NA	NA
ZNF730	ENST00000597761	19	1508	0	Low_pLI	50	16	46	365	101	0	0	1	1	1	0	NA	NA	66	164	1	0		NA	NA	NA
ZNF732	ENST00000419098	4	1754	0.1	Low_pLI	64	18	58	412	130	1	0	1	1	0	0	NA	NA	61	195	1	0		NA	NA	NA
ZNF736	ENST00000423484	7	1280	0	Low_pLI	38	14	32	259	86	1	1	1	1	0	0	NA	NA	62	136	1	0.0006		NA	NA	NA
ZNF737	ENST00000427401	19	1607	0	Low_pLI	49	12	44	413	134	3	3	1	1	0	0	NA	NA	61	171	1	0		NA	NA	NA
ZNF74	ENST00000400451	22	1930	0	Low_pLI	35	16	28	463	207	0	4	1	1	0	0	NA	NA	234	145	1	0.001		NA	NA	NA
ZNF740	ENST00000416904	12	576	0.19	Mid_pLI	5	1	0	101	47	4		1	0	0	0	NA	NA	121	51	1	NA	NA	NA	NA	NA
ZNF746	ENST00000458143	7	1976	0.65	Mid_pLI	13	7	4	415	253	3	3	1	1	0	0	NA	NA	245	128	1	0.0857		NA	NA	NA
ZNF749	ENST00000334181	19	2334	0.05	Low_pLI	60	22	58	467	175	1	0	1	1	0	0	NA	NA	36	223	1	0		NA	NA	NA
ZNF750	ENST00000269394	17	2170	0.87	Mid_pLI	20	7	10	515	237	0	0	1	1	0	1	5	NA	188	152	1	0.0172	1	NA	NA	NA
ZNF75A	ENST00000669516	16	1608	0	Low_pLI	43	16	0	419	160	3	3	1	1	0	0	NA	NA	165	NA	NA	0		NA	NA	NA
ZNF75D	ENST00000370766	X	1528	0	Low_pLI	27	18	0	200	71	0	1	1	1	0	0	NA	NA	275	167	1	0.0045		NA	NA	NA
ZNF76	ENST00000373953	6	1700	0	Low_pLI	53	17	0	422	163	0	3	1	1	0	0	NA	NA	331	129	1	0		NA	NA	NA
ZNF761	ENST00000684525	19	2238		NA	50	22	0	536	179	1	3	1	1	0	0	NA	NA	NA	NA	NA	0		NA	NA	NA
ZNF763	ENST00000358987	19	1181	0.02	Low_pLI	37	17	0	220	88	0	0	1	1	1	0	NA	NA	61	123	1	0.0004		NA	NA	NA
ZNF764	ENST00000395091	16	1221	0	Low_pLI	36	11	22	363	193	1	0	1	1	0	0	NA	NA	139	71	3	0.0007		NA	NA	NA
ZNF765	ENST00000396408	19	1569	0	Low_pLI	45	16	0	338	141	0	1	1	1	0	0	NA	NA	34	153	1	0.0004		NA	NA	NA
ZNF766	ENST00000439461	19	1403	0	Low_pLI	46	23	38	277	102	1	1	1	0	0	0	NA	NA	66	138	1	0		NA	NA	NA
ZNF768	ENST00000380412	16	1621	0.42	Mid_pLI	15	5	0	313	205	0	1	1	1	0	0	NA	NA	192	124	1	0.0543		NA	NA	NA
ZNF77	ENST00000314531	19	1634	0	Low_pLI	51	20	43	386	175	0	1	1	1	0	0	NA	NA	70	159	1	0.0002		NA	NA	NA
ZNF770	ENST00000356321	15	2075	0.99	High_pLI	37	8	1	369	159	3	0	1	1	0	0	NA	NA	333	202	1	0.0008		NA	NA	NA
ZNF771	ENST00000319296	16	952	0.06	Low_pLI	8	1	0	215	149	3		1	0	0	0	NA	NA	109	63	3	NA	NA	NA	NA	NA
ZNF772	ENST00000356584	19	1343	0	Low_pLI	34	16	28	255	90	3	3	1	1	0	0	NA	NA	233	125	1	0.001		NA	NA	NA
ZNF773	ENST00000282292	19	1325	0	Low_pLI	33	18	28	287	101	1	0	1	1	0	0	NA	NA	145	131	1	0.0007		NA	NA	NA
ZNF774	ENST00000354377	15	1449	0	Low_pLI	32	16	29	329	126	3	1	1	1	0	0	NA	NA	237	142	1	0.0016		NA	NA	NA
ZNF775	ENST00000329630	7	1612	0	Low_pLI	35	17	35	461	229	1	1	1	1	1	0	NA	NA	169	103	1	0.001		NA	NA	NA
ZNF776	ENST00000317178	19	1554	0.01	Low_pLI	44	16	43	281	117	0	0	1	1	0	0	NA	NA	34	170	1	0.0001		NA	NA	NA
ZNF777	ENST00000247930	7	2491	1	High_pLI	5	1	0	443	314	4		0	1	0	0	NA	NA	343	225	0	0.4141	NA	NA	NA	NA
ZNF778	ENST00000433976	16	2268	0	Low_pLI	80	41	66	740	293	1	0	1	1	0	0	NA	NA	84	198	1	0		NA	NA	NA
ZNF780A	ENST00000683561	19	1922	0	Low_pLI	29	15	0	400	131	0	0	1	1	0	0	NA	NA	80	NA	NA	0.003		NA	NA	NA
ZNF780B	ENST00000434248	19	2498	0	Low_pLI	73	37	0	531	182	1	1	1	1	0	0	NA	NA	63	260	1	0		NA	NA	NA
ZNF781	ENST00000358582	NA	983		NA	33	12	33	180	60	1	3	1	1	1	0	NA	NA	NA	86	1	NA		NA	NA	NA
ZNF782	ENST00000481138	9	2096	0	Low_pLI	48	20	44	399	148	1	0	1	1	1	0	NA	NA	374	222	1	0.0001		NA	NA	NA
ZNF783	ENST00000434415	7	1635	0	Low_pLI	39	17	28	442	214	0	4	1	1	0	0	NA	NA	220	122	1	0.0003		NA	NA	NA
ZNF784	ENST00000325351	19	970	0.83	Mid_pLI	10	5	9	248	124	3	3	1	1	0	0	NA	NA	63	48	1	NA		NA	NA	NA
ZNF785	ENST00000395216	16	1215	0	Low_pLI	40	19	31	302	130	3	3	1	1	0	0	NA	NA	52	74	3	0.0002		NA	NA	NA
ZNF786	ENST00000491431	7	2345	0	Low_pLI	59	23	0	644	292	1	0	1	1	0	0	NA	NA	301	201	1	0		NA	NA	NA
ZNF787	ENST00000610935	19	1147	0.89	Mid_pLI	4	1	1	334	213	4		0	0	0	0	NA	NA	95	66	1	NA	NA	NA	NA	NA
ZNF789	ENST00000331410	7	1274	0	Low_pLI	29	12	22	246	95	1	0	1	1	0	0	NA	NA	193	135	1	0.0026		NA	NA	NA
ZNF79	ENST00000342483	9	1492	0.01	Low_pLI	46	12	29	346	152	1	3	1	1	0	0	NA	NA	242	141	1	0		NA	NA	NA
ZNF790	ENST00000356725	19	1907	0	Low_pLI	69	30	64	366	146	1	0	1	1	0	0	NA	NA	321	200	1	0		NA	NA	NA
ZNF791	ENST00000343325	19	1727	0.13	Mid_pLI	42	15	39	295	124	0	1	1	1	0	0	NA	NA	279	205	1	0.0001		NA	NA	NA
ZNF792	ENST00000404801	19	1895	0	Low_pLI	44	18	40	387	156	0	1	1	1	0	0	NA	NA	215	150	1	0.0001		NA	NA	NA
ZNF793	ENST00000627814	19	1217	0	Low_pLI	36	14	33	244	98	3	0	1	1	0	0	NA	NA	226	100	1	0.0012		NA	NA	NA
ZNF799	ENST00000430385	19	1928	0.02	Low_pLI	42	15	10	397	113	0	3	1	1	0	0	NA	NA	57	213	1	0.0002		NA	NA	NA
ZNF8	ENST00000621650	19	1724	0.02	Low_pLI	34	16	28	359	178	0	3	1	1	0	0	NA	NA	211	153	1	0.0007		NA	NA	NA
ZNF80	ENST00000482457	3	821		NA	33	19	32	220	81	3	0	1	1	0	0	NA	NA	NA	81	1	NA		NA	NA	NA
ZNF800	ENST00000265827	7	1990	1	High_pLI	6	5	0	321	152	0	0	1	1	0	0	NA	NA	350	192	1	0.3426	NA	NA	NA	NA
ZNF804A	ENST00000302277	2	3626	0.01	Low_pLI	27	13	24	787	296	3	4	1	1	0	0	NA	NA	582	333	1	0.0044		NA	NA	NA
ZNF804B	ENST00000333190	7	4046	0	Low_pLI	69	27	0	901	340	1	1	1	1	0	0	NA	NA	632	349	1	0		NA	NA	NA
ZNF805	ENST00000414468	19	1880	0.39	Mid_pLI	32	12	23	358	188	0	0	1	1	0	0	NA	NA	288	179	1	0.0013		NA	NA	NA
ZNF808	ENST00000359798	19	2709	0.29	Mid_pLI	73	32	69	661	220	1	1	1	1	0	0	NA	NA	48	259	1	0		NA	NA	NA
ZNF81	ENST00000338637	X	1982	0.55	Mid_pLI	14	3	0	232	107	3		1	1	0	0	NA	NA	347	194	1	0.0599		NA	NA	NA
ZNF813	ENST00000396403	19	1851	0.64	Mid_pLI	46	17	44	428	141	1	0	1	1	0	0	NA	NA	35	183	1	0.0001		NA	NA	NA
ZNF814	ENST00000435989	19	2565	0.04	Low_pLI	81	34	77	533	188	0	0	1	1	0	0	NA	NA	33	277	1	0		NA	NA	NA
ZNF816	ENST00000444460	19	1953	0	Low_pLI	46	15	42	374	147	0	0	1	1	0	0	NA	NA	45	206	1	0		NA	NA	NA
ZNF821	ENST00000425432	16	1233	0	Low_pLI	15	5	0	233	112	0	3	1	0	0	0	NA	NA	200	120	1	0.0538		NA	NA	NA
ZNF823	ENST00000341191	19	1829	0.38	Mid_pLI	44	23	35	287	128	1	0	1	1	0	0	NA	NA	57	193	1	0.0001		NA	NA	NA
ZNF827	ENST00000508784	4	3232	1	High_pLI	3	1	0	562	291	4		1	1	1	0	NA	NA	558	274	1	NA	NA	NA	NA	NA
ZNF829	ENST00000391711	19	1294	0	Low_pLI	30	10	0	202	74	0	0	1	1	0	0	NA	NA	297	140	1	0.002		NA	NA	NA
ZNF830	ENST00000361952	17	1118	0.06	Low_pLI	19	10	0	233	107	0	0	1	1	0	0	NA	NA	154	122	1	0.0248		NA	NA	NA
ZNF831	ENST00000371030	20	5029	0	Low_pLI	66	28	8	1146	528	0	1	1	1	1	0	NA	NA	496	335	1	0		NA	NA	NA
ZNF835	ENST00000537055	19	1613		NA	50	26	50	363	180	1	1	1	1	0	0	NA	NA	NA	119	1	0		NA	NA	NA
ZNF836	ENST00000682614	19	2808	0	Low_pLI	47	15	43	540	200	1	0	1	1	0	0	NA	NA	36	NA	NA	0.0001		NA	NA	NA
ZNF837	ENST00000597582	19	1595	0	Low_pLI	55	22	54	493	270	1	1	1	1	0	0	NA	NA	79	98	1	0		NA	NA	NA
ZNF839	ENST00000442396	14	2776	0	Low_pLI	60	17	17	591	297	1	3	1	1	0	0	NA	NA	300	222	1	0		NA	NA	NA
ZNF84	ENST00000539354	12	2213		NA	50	13	42	433	204	0	3	1	1	0	0	NA	NA	NA	238	1	0.0001		NA	NA	NA
ZNF841	ENST00000594440	19	2771	0.02	Low_pLI	42	21	38	568	208	1	0	1	1	0	0	NA	NA	66	23	5	0.0005		NA	NA	NA
ZNF843	ENST00000315678	16	1046		NA	33	10	31	249	99	0	0	1	1	0	0	NA	NA	NA	61	1	0.0013		NA	NA	NA
ZNF844	ENST00000439326	19	1997	0	Low_pLI	67	18	63	418	155	1	3	1	0	0	0	NA	NA	57	218	1	0		NA	NA	NA
ZNF845	ENST00000458035	19	2910	0	Low_pLI	86	30	0	600	214	1	3	1	1	0	0	NA	NA	35	290	1	0		NA	NA	NA
ZNF85	ENST00000328178	19	1784	0	Low_pLI	73	23	0	450	139	1	0	1	1	0	0	NA	NA	62	211	1	0		NA	NA	NA
ZNF850	ENST00000591344	19	3269	0.72	Mid_pLI	78	39	72	546	242	0	0	1	1	0	0	NA	NA	62	339	1	0		NA	NA	NA
ZNF853	ENST00000457543	7	1977	0	Low_pLI	39	25	0	435	272	1	3	1	1	0	0	NA	NA	327	267	3	0.0009		NA	NA	NA
ZNF860	ENST00000360311	3	1898		NA	46	21	46	377	128	1	0	1	1	0	0	NA	NA	NA	188	1	0.0002		NA	NA	NA
ZNF862	ENST00000223210	7	3502	0	Low_pLI	73	27	3	813	387	1	0	1	1	0	1	6	6	472	266	1	0		NA	NA	NA
ZNF865	ENST00000568956	19	3179	1	High_pLI	13	7	12	713	451	5	3	1	1	3	0	NA	NA	258	145	1	0.0857		NA	NA	NA
ZNF875	ENST00000392153	19	1919		NA	74	30	66	406	182	1	3	1	1	0	0	NA	NA	NA	170	1	0		NA	NA	NA
ZNF878	ENST00000547628	19	1592	0.08	Low_pLI	61	18	57	281	101	1	0	1	1	0	0	NA	NA	53	176	1	0		NA	NA	NA
ZNF879	ENST00000444149	5	1688	0	Low_pLI	41	18	1	332	148	0	0	1	1	0	0	NA	NA	303	175	1	0.0001		NA	NA	NA
ZNF880	ENST00000422689	19	1730	0	Low_pLI	59	27	48	345	140	1	0	1	1	0	0	NA	NA	63	172	1	0		NA	NA	NA
ZNF888	ENST00000638862	19	2154		NA	59	17	59	440	157	0	1	1	1	0	0	NA	NA	NA	213	1	0		NA	NA	NA
ZNF891	ENST00000537226	12	1634	0	Low_pLI	56	16	53	315	111	0	3	1	1	0	0	NA	NA	262	182	1	0.0001		NA	NA	NA
ZNF90	ENST00000418063	19	1802	0	Low_pLI	74	25	68	485	152	1	0	1	1	0	0	NA	NA	62	189	1	0		NA	NA	NA
ZNF91	ENST00000300619	19	3572	0.44	Mid_pLI	62	28	62	743	268	1	1	1	1	0	0	NA	NA	66	405	1	0		NA	NA	NA
ZNF92	ENST00000328747	7	1757	0	Low_pLI	43	15	38	363	119	0	3	1	1	0	0	NA	NA	63	197	1	0		NA	NA	NA
ZNF93	ENST00000343769	19	1859	0	Low_pLI	50	11	1	343	167	1	3	1	1	0	0	NA	NA	58	204	1	0		NA	NA	NA
ZNF98	ENST00000357774	19	1715	0	Low_pLI	40	13	35	308	92	3	0	1	1	0	0	NA	NA	65	195	1	0.0005		NA	NA	NA
ZNF99	ENST00000596209	19	2591	0.02	Low_pLI	81	39	73	596	200	1	1	1	1	0	0	NA	NA	65	304	1	0		NA	NA	NA
ZNFX1	ENST00000396105	20	5744	1	High_pLI	69	32	0	1023	490	3	3	1	1	0	7	0	4	922	529	1	0		NA	NA	NA
ZNHIT1	ENST00000305105	7	460	0	Low_pLI	13	6	0	93	56	0	0	0	0	0	0	NA	NA	96	36	0	NA		NA	NA	NA
ZNHIT2	ENST00000310597	11	1211	0	Low_pLI	23	9	0	341	185	3	5	1	1	0	0	NA	NA	101	67	0	0.0102		NA	NA	NA
ZNHIT3	ENST00000617429	17	463	0	Low_pLI	20	7	0	112	54	0	3	1	3	0	1	5	5	112	44	1	NA		NA	NA	NA
ZNHIT6	ENST00000370574	1	1403	0	Low_pLI	25	13	0	261	110	0	0	1	1	0	0	NA	NA	329	163	1	0.0064		NA	NA	NA
ZNRD2	ENST00000309328	11	596		NA	16	7	0	133	62	0	3	1	1	0	0	NA	NA	NA	45	1	NA		NA	NA	NA
ZNRF1	ENST00000335325	16	680	0.91	High_pLI	7	1	0	171	91	0		0	1	0	0	NA	NA	92	31	0	NA	NA	NA	NA	NA
ZNRF2	ENST00000323037	7	725	0.07	Low_pLI	14	5	0	204	132	3	0	3	0	0	0	NA	NA	101	33	0	NA		NA	NA	NA
ZNRF3	ENST00000544604	22	2802	0.99	High_pLI	17	5	0	631	361	3	4	1	1	0	0	NA	NA	357	144	0	0.033		NA	NA	NA
ZNRF4	ENST00000222033	19	1289	0.49	Mid_pLI	24	7	23	346	173	1	0	1	1	0	0	NA	NA	18	56	1	0.0088		NA	NA	NA
ZP1	ENST00000278853	11	1905	0	Low_pLI	42	23	1	398	197	3	1	1	1	0	4	4	4	312	101	1	0		NA	NA	NA
ZP2	ENST00000574091	16	2219	0	Low_pLI	50	16	7	508	225	1	0	1	1	0	1	4	4	431	139	1	0		NA	NA	NA
ZP3	ENST00000394857	7	1267	0	Low_pLI	21	9	2	250	140	3	3	0	3	0	4	3	3	172	64	1	NA		NA	NA	NA
ZP4	ENST00000366570	1	1611	0	Low_pLI	48	23	3	435	174	1	3	1	1	0	0	NA	NA	288	91	1	0		NA	NA	NA
ZPBP	ENST00000046087	7	1048	0	Low_pLI	15	8	0	218	97	3	3	1	1	0	1	6	6	228	86	0	0.0538		NA	NA	NA
ZPBP2	ENST00000348931	17	1009	0	Low_pLI	29	9	0	209	87	3	0	1	1	1	0	NA	NA	211	76	1	0.0024		NA	NA	NA
ZPLD1	ENST00000466937	3	1238	0	Low_pLI	24	6	0	268	109	0	4	1	1	0	0	NA	NA	257	66	1	0.0084		NA	NA	NA
ZPR1	ENST00000227322	11	1366		NA	27	10	0	307	106	5	5	1	1	0	1	4	4	NA	124	1	0.0052		NA	NA	NA
ZRANB1	ENST00000359653	10	2118	1	High_pLI	12	6	0	308	155	0	0	1	1	0	0	NA	NA	416	170	1	0.0968		NA	NA	NA
ZRANB2	ENST00000370920	1	983	1	High_pLI	18	7	0	178	86	3	4	0	1	0	0	NA	NA	294	107	1	NA		NA	NA	NA
ZRANB3	ENST00000264159	2	3220	0	Low_pLI	83	36	0	636	219	1	1	1	1	1	0	NA	NA	698	310	1	0		NA	NA	NA
ZRSR2	ENST00000307771	X	1438	1	High_pLI	9	3	5	202	100	0		0	1	0	1	6	NA	356	180	3	0.1781	NA	NA	NA	NA
ZSCAN1	ENST00000282326	19	1223	0	Low_pLI	40	18	17	326	154	3	3	1	1	0	0	NA	NA	99	94	1	0.0002		NA	NA	NA
ZSCAN10	ENST00000576985	16	2338	0	Low_pLI	28	19	0	588	325	3	3	1	1	0	0	NA	NA	248	157	1	0.0047		NA	NA	NA
ZSCAN12	ENST00000684592	6	1833	0	Low_pLI	60	22	43	355	90	1	1	1	1	0	0	NA	NA	320	NA	NA	0		NA	NA	NA
ZSCAN16	ENST00000340487	6	1044	0	Low_pLI	35	17	15	172	74	0	3	1	1	0	0	NA	NA	175	118	1	0.0004		NA	NA	NA
ZSCAN18	ENST00000601144	19	1527	0.05	Low_pLI	23	10	13	380	223	1	0	1	1	0	0	NA	NA	174	123	1	0.0092		NA	NA	NA
ZSCAN2	ENST00000546148	15	1843	0	Low_pLI	31	13	0	382	174	1	1	1	1	0	0	NA	NA	264	181	1	0.0018		NA	NA	NA
ZSCAN20	ENST00000684572	1	3125	0	Low_pLI	33	16	0	592	246	1	3	1	1	0	0	NA	NA	514	NA	NA	0.0011		NA	NA	NA
ZSCAN21	ENST00000292450	7	1419	0	Low_pLI	31	15	0	317	135	0	0	1	1	0	0	NA	NA	229	151	1	0.0014		NA	NA	NA
ZSCAN22	ENST00000329665	19	1474	0	Low_pLI	36	16	30	330	142	3	0	1	1	0	0	NA	NA	185	131	1	0.001		NA	NA	NA
ZSCAN23	ENST00000289788	6	1167	0	Low_pLI	31	18	12	189	84	0	3	1	1	0	0	NA	NA	197	132	1	0.0021		NA	NA	NA
ZSCAN25	ENST00000394152	7	1630	0	Low_pLI	38	21	6	349	162	0	1	1	1	0	0	NA	NA	253	157	1	0.0008		NA	NA	NA
ZSCAN26	ENST00000421553	6	1437		NA	42	21	23	265	92	1	0	1	1	0	0	NA	NA	NA	169	1	0.0001		NA	NA	NA
ZSCAN29	ENST00000684362	15	2554	0	Low_pLI	90	27	0	542	180	0	1	1	1	0	0	NA	NA	425	NA	NA	0		NA	NA	NA
ZSCAN30	ENST00000333206	18	1482	0	Low_pLI	43	18	0	298	103	1	0	1	1	0	0	NA	NA	250	171	1	0.0002		NA	NA	NA
ZSCAN31	ENST00000344279	6	1218	0	Low_pLI	32	16	15	218	88	1	3	1	1	0	0	NA	NA	191	141	1	0.0022		NA	NA	NA
ZSCAN32	ENST00000396852	16	2088	0	Low_pLI	73	33	30	531	201	1	1	1	1	0	0	NA	NA	177	206	1	0		NA	NA	NA
ZSCAN5A	ENST00000683990	19	1487	0.01	Low_pLI	19	9	11	382	179	0	0	1	1	1	0	NA	NA	115	NA	NA	0.0217		NA	NA	NA
ZSCAN9	ENST00000252207	6	1182	0	Low_pLI	41	22	27	249	89	1	1	1	1	1	0	NA	NA	205	136	1	0.0003		NA	NA	NA
ZSWIM1	ENST00000372523	20	1457	0	Low_pLI	33	16	6	296	115	0	1	1	1	0	0	NA	NA	155	103	1	0.0014		NA	NA	NA
ZSWIM2	ENST00000295131	2	1893	0	Low_pLI	34	16	13	405	143	1	0	1	1	1	0	NA	NA	378	169	1	0.0005		NA	NA	NA
ZSWIM3	ENST00000255152	20	2089	0	Low_pLI	29	16	0	391	175	0	1	1	1	0	0	NA	NA	254	174	1	0.0031		NA	NA	NA
ZSWIM4	ENST00000590508	19	3307	0	Low_pLI	48	15	0	590	321	0	3	0	0	0	0	NA	NA	410	165	0	0		NA	NA	NA
ZSWIM5	ENST00000359600	1	3544	0.04	Low_pLI	52	22	0	678	326	0	0	1	1	1	0	NA	NA	565	242	1	0.0001		NA	NA	NA
ZSWIM6	ENST00000252744	5	3634	1	High_pLI	10	0	0	632	401	4		0	0	2	3	4	4	570	237	1	0.1438	1	NA	NA	NA
ZSWIM7	ENST00000399277	17	418	0	Low_pLI	13	4	0	94	31	0		1	1	0	2	4	4	105	31	0	NA		NA	NA	NA
ZSWIM8	ENST00000604729	10	5479	1	High_pLI	13	6	0	844	553	3	3	0	1	3	0	NA	NA	848	333	1	0.0716		NA	NA	NA
ZSWIM9	ENST00000614654	19	2760		NA	41	12	24	610	363	0	0	1	1	0	0	NA	NA	NA	191	0	0.0004		NA	NA	NA
ZUP1	ENST00000368576	6	1728		NA	40	18	0	353	123	0	0	1	0	0	0	NA	NA	NA	175	0	0.0005		NA	NA	NA
ZW10	ENST00000200135	11	2324	0	Low_pLI	35	13	0	445	157	1	0	1	1	0	0	NA	NA	512	211	1	0.0016		NA	NA	NA
ZWILCH	ENST00000307897	15	1758	0	Low_pLI	39	14	0	360	136	0	0	1	1	0	0	NA	NA	449	141	1	0.0003		NA	NA	NA
ZWINT	ENST00000373944	10	826	0	Low_pLI	17	8	0	202	79	0	0	1	1	1	0	NA	NA	196	104	1	NA		NA	NA	NA
ZXDA	ENST00000358697	X	2399	0	Low_pLI	28	12	15	385	224	0	3	1	3	0	0	NA	NA	189	137	1	NA		NA	NA	NA
ZXDB	ENST00000374888	X	2411	0.95	High_pLI	15	6	14	342	223	3	3	3	3	0	0	NA	NA	199	136	1	NA		NA	NA	NA
ZXDC	ENST00000389709	3	2567	0	Low_pLI	46	22	3	620	343	0	0	1	1	0	0	NA	NA	312	154	0	0.0002		NA	NA	NA
ZYG11A	ENST00000371528	1	2266	0	Low_pLI	58	24	7	455	189	1	0	1	1	0	0	NA	NA	393	170	1	0		NA	NA	NA
ZYG11B	ENST00000294353	1	2221	1	High_pLI	25	13	0	278	184	1	1	0	1	2	1	6	6	419	167	1	0.0071		NA	NA	NA
ZYX	ENST00000322764	7	1710	0	Low_pLI	44	14	0	414	198	1	0	1	1	0	0	NA	NA	261	125	1	0.0002		NA	NA	NA
ZZEF1	ENST00000381638	17	8831	0.83	Mid_pLI	100	45	0	1947	905	1	0	1	1	0	0	NA	NA	1738	689	1	0		NA	NA	NA
ZZZ3	ENST00000370801	1	2701	1	High_pLI	18	2	0	452	182	5		1	1	0	0	NA	NA	527	255	1	0.0272		NA	NA	NA

### Sheet: notes
All genes included, but filtered on the p_uniform column to only the 10,641 we took forward (length>1000, >5 vars, syn and missense clusters uniform (0 or 1)). The columns are:
Transcript – transctipt ID
Gene – Gene name
Indel_clust – cluster for LoF indels
Possible_lof_clust – cluster for all possible LoF SNVs
Clinvar_clust_no_indel – cluster for Clinvar variants (indels excluded)
Clinvar_clust – Clinvar cluster (indels included)
Lof – cluster for LoF variants (SNVs and indels)
Missense – cluster for missense variants
Synonymous – cluster for synonymous variants
Count_lof – number of LoF variants
Count_missense – number of missense variants
Count_synonymous – number of synonymous variants
Transcript_length – length of gene
P_uniform – p value for this gene being in the non-uniform cluster (clusters 4-6), given the number of LoF variants observed. This is based off the simulations, with the profiles of LoF variant locations
The other columns are flags for whether they’re in the G2P disease gene lists
Questions
Penetrance - dz genes with non-uniform distributions, differences vs clinvar
Embryonic lethal - high pLI non-dz genes with non-uniform distribution
ClinVar lots of vars but UKB few?
Incorrectly assigned low pLI?
Checked
Exclusion correct for mis and syn non-uniform clusters
Data consistent with gnomAD
Results not predicted/explained by LOFTEE
